# Plasma multi-omic and cardiac imaging network signatures predict poor long-term outcomes after acute myocardial infarction

**DOI:** 10.1101/2022.04.08.22273590

**Authors:** Hiromi W.L. Koh, Anna Pilbrow, Sock Hwee Tan, Qing Zhao, Peter I. Benke, Bo Burla, Federico Torta, John W. Pickering, Richard Troughton, Christopher Pemberton, Wern-Miin Soo, Lieng Hsi Ling, Robert N. Doughty, Hyungwon Choi, Markus R. Wenk, A. Mark Richards, Mark Y. Chan

## Abstract

**Background:** Prognostic biomarkers for patients admitted for a myocardial infarction (MI) episode are of great interest for risk stratification and follow-up care after discharge. Multi-omics analysis is a standard approach for the discovery of diagnostic and prognostic biomarkers, but few studies have evaluated the prognostic potential of molecular markers in combination with echocardiographic imaging variables.

**Methods:** We measured the plasma proteome and lipidome in patients discharged from an acute MI and followed for secondary outcomes in New Zealand for a median time of 4.85 years (CDCS, N=741 for network inference, N=464 for predictive analysis) and in Singapore for a median time of 2.0 years (IMMACULATE, N=190 for validation). Using a network-based integrative analysis framework iOmicsPASS+, we mapped proteins, lipids, echocardiographic imaging variables and clinical biomarkers to a unified network and identified predictive subnetwork signatures of major adverse cardiac events (MACE) and heart failure hospitalization (HFH) in CDCS, with validation in IMMACULATE.

**Results:** Specific plasma proteins and lipids showed direct connections to cardiac imaging variables in the network. The gold standard biomarker, NT-proBNP, remained one of the best prognostic marker of MACE and HFH, but a number of plasma proteins involved in extracellular matrix organization, chemotaxis, inflammation, and apoptosis were also strong predictors of both outcomes. Hub proteins of subnetwork signatures were enriched in the heart, arteries, kidneys, liver and lungs. *BMP10, CAPG, EFEMP1, FSTL3, RSPO4*, and *RELT* were those directly connected to the echocardiographic variables and natriuretic peptides. In particular, *EFEMP1* and *FSTL3* in combination with diastolic function (E/e’) were strongly predictive of HFH in both CDCS (AUC 0.78, 95%CI 0.72-0.83) and IMMACULATE (AUC 0.72, 0.61-0.84).

**Conclusions:** Our integrative analysis revealed competing signatures beyond established biomarkers of post-MI HFH, comprised of plasma proteins correlated with impaired diastolic function after the primary MI episode.

## Supplementary Tables for "Plasma multi-omic and cardiac imaging network signatures predict poor long-term outcomes after acute myocardial infarction"

### Sheet: TOC
Supplementary Tables
Supplementary Table 1	Hypothesis testing (two-sample t-test) of data features between MACE and event-free patients and between the HFH subgroup and event-free patients in the CDCS cohort.
Supplementary Table 2	Partial correlations associated with the edges connecting at least one of the echocardiographic imaging variables and clinical biomarkers in the CDCS cohort.
Supplementary Table 3	MACE signature derived by the supervised analysis module of iOmicsPASS+ using the CDCS data, with edge specific scores of the two groups (MACE and event-free).
Supplementary Table 4	Biological function enrichment analysis of the proteins in the MACE signature, accounting for tissue-specific mRNA expression.
Supplementary Table 5	HFH signature derived by the supervised analysis module of iOmicsPASS+ using the CDCS data, with edge specific scores of the two groups (HFH and event-free).
Supplementary Table 6	Biological function enrichment analysis of the proteins in the HFH signature, accounting for tissue-specific mRNA expression.
Supplementary Table 7	Summary table of tissue-specific over-expression of individual genes encoding the plasma proteins at their respective, potential sites of origin.

### Sheet: SuppTable1
Feature	Datatype	Label	Mean in eventFree	Mean in MACE	Mean in HFH	Event-free compared to MACE					Event-free compared to HFH					Significant (EFvsMACE)	Significant (EFvsHFH)	iOmicsPASS markers (MACE)	iOmicsPASS markers (HFH)
						AUC	95% CI	Difference (MACE - EF)	t-test P-value	FDR	AUC	95% CI	Difference (HFH - EF)	t-test P-value	FDR
SL008099	Protein	CAPG	10.5608	10.9958	11.2308	0.68	(0.63 - 0.73)	0.435028	2.70468e-12	4.5709e-09	0.77	(0.72 - 0.83)	0.669984	1.93231e-14	1.08853e-11	*	*	*	*
BNP	Clinical Biomarker	BNP	2.75718	3.2187	3.61307	0.65	(0.6 - 0.7)	0.461523	1.1076e-08	3.63545e-06	0.78	(0.73 - 0.83)	0.855888	1.27414e-17	1.07665e-14	*	*	*	*
NTproBNP	Clinical Biomarker	NT-proBNP	4.27651	4.78557	5.29752	0.65	(0.59 - 0.7)	0.509061	5.4964e-08	1.16112e-05	0.79	(0.74 - 0.84)	1.02101	7.04323e-20	1.19031e-16	*	*	*	*
SL000280	Protein	GOT1	12.1314	12.341	12.3688	0.65	(0.6 - 0.7)	0.209642	3.55152e-09	3.00103e-06	0.67	(0.61 - 0.74)	0.237402	4.85808e-07	1.90934e-05	*	*	*
SL000591	Protein	TIMP1	6.27288	6.43405	6.55013	0.64	(0.59 - 0.69)	0.161166	3.93337e-08	9.49627e-06	0.73	(0.67 - 0.79)	0.277251	3.17418e-10	4.87669e-08	*	*	*	*
SL001777	Protein	CST3	11.3836	11.5941	11.7548	0.64	(0.59 - 0.69)	0.210526	6.54726e-09	3.63545e-06	0.74	(0.68 - 0.79)	0.371215	3.14121e-11	6.6358e-09	*	*	*	*
SL002644	Protein	EGFR	14.6383	14.4966	14.4094	0.64	(0.59 - 0.7)	-0.141686	1.20731e-08	3.63545e-06	0.73	(0.68 - 0.79)	-0.228872	3.73554e-13	1.26261e-10	*	*	*	*
SL009324	Protein	FSTL3	12.89	13.1008	13.2582	0.64	(0.59 - 0.69)	0.210887	1.29069e-08	3.63545e-06	0.75	(0.7 - 0.81)	0.368292	4.53181e-13	1.27646e-10	*	*	*	*
SL007056	Protein	BMP10	10.3898	10.5859	10.6901	0.64	(0.59 - 0.69)	0.196024	7.83007e-08	1.47031e-05	0.7	(0.64 - 0.77)	0.300286	6.92429e-09	6.50114e-07	*	*	*	*
LAarea	Echo Imaging	LA area	20.7319	22.9075	24.4813	0.63	(0.58 - 0.68)	2.1756	4.40019e-05	0.00190675	0.7	(0.64 - 0.76)	3.74939	1.84533e-07	8.66282e-06	*	*	*	*
SL005156	Protein	NBL1	9.70308	10.0929	10.3457	0.63	(0.58 - 0.68)	0.389829	9.71968e-08	1.64263e-05	0.7	(0.64 - 0.76)	0.642661	2.91057e-08	2.13863e-06	*	*	*	*
SL010495	Protein	CDK2 CCNA2	8.29808	8.19767	8.1291	0.63	(0.58 - 0.68)	-0.100416	0.00410913	0.0403746	0.7	(0.64 - 0.76)	-0.168977	1.55106e-06	5.46104e-05	*	*
SL003201	Protein	KDR	12.9207	12.7897	12.6994	0.63	(0.58 - 0.68)	-0.130971	5.01057e-07	5.64524e-05	0.72	(0.66 - 0.78)	-0.221361	1.75724e-10	2.96973e-08	*	*	*	*
SL006119	Protein	TFF3	13.502	13.76	13.9493	0.63	(0.58 - 0.68)	0.257948	1.84653e-07	2.60053e-05	0.73	(0.67 - 0.79)	0.447298	5.96032e-10	7.74841e-08	*	*	*	*
SL006527	Protein	EFEMP1	10.6514	10.8098	10.9463	0.63	(0.58 - 0.68)	0.158398	5.71187e-07	6.03316e-05	0.74	(0.68 - 0.8)	0.294909	8.5523e-12	2.06477e-09	*	*	*	*
NTproANP	Clinical Biomarker	NT-proANP	-0.0151422	0.264746	0.551611	0.62	(0.57 - 0.67)	0.279888	2.60209e-06	0.000199888	0.74	(0.69 - 0.8)	0.566753	1.66956e-13	7.05391e-11	*	*	*	*
SL005357	Protein	REG1A	8.88988	9.20311	9.38656	0.62	(0.57 - 0.67)	0.313226	1.0239e-06	9.10729e-05	0.69	(0.62 - 0.75)	0.496685	4.80731e-08	2.90156e-06	*	*	*	*
SL003320	Protein	FIGF	9.09876	9.29427	9.38841	0.62	(0.57 - 0.68)	0.195513	2.58423e-06	0.000199888	0.69	(0.63 - 0.75)	0.289654	6.88279e-08	3.75223e-06	*	*	*	*
SL008614	Protein	EFNB1	10.8774	11.0252	11.0931	0.62	(0.57 - 0.68)	0.147794	2.11453e-05	0.00111674	0.67	(0.61 - 0.74)	0.215718	1.33635e-05	0.000298974	*	*	*	*
SL004759	Protein	EIF5	10.8357	11.095	11.2041	0.62	(0.57 - 0.67)	0.259328	2.90719e-07	3.50939e-05	0.68	(0.62 - 0.74)	0.368356	4.53388e-08	2.83787e-06	*	*	*	*
SL001992	Protein	TNFRSF1A	10.4787	10.6977	10.8661	0.62	(0.57 - 0.67)	0.219012	6.36021e-07	6.3228e-05	0.7	(0.63 - 0.76)	0.387346	1.73361e-08	1.33173e-06	*	*	*	*
SL007674	Protein	LY9	10.6824	10.9295	10.8889	0.62	(0.57 - 0.67)	0.247057	9.74843e-05	0.00316824	0.61	(0.54 - 0.68)	0.206464	0.0099418	0.0490599	*	*	*
SL004151	Protein	IL15RA	9.82524	9.97758	10.0698	0.62	(0.57 - 0.67)	0.152339	0.000689403	0.0116509	0.68	(0.62 - 0.74)	0.244527	2.92071e-05	0.000530752	*	*	*	*
SL000283	Protein	B2M	11.1069	11.3602	11.5615	0.62	(0.57 - 0.67)	0.253319	1.84434e-07	2.60053e-05	0.72	(0.66 - 0.78)	0.454599	7.15068e-10	8.63189e-08	*	*	*	*
SL000268	Protein	PLG	14.271	14.1608	14.0831	0.62	(0.57 - 0.68)	-0.110231	6.87733e-06	0.000464907	0.71	(0.65 - 0.77)	-0.187936	1.29102e-09	1.45455e-07	*	*	*	*
SL000382	Protein	CKB CKM	10.1708	9.76525	9.48075	0.62	(0.57 - 0.67)	-0.40553	1.31988e-05	0.000766903	0.7	(0.64 - 0.77)	-0.690029	3.85873e-08	2.71719e-06	*	*	*	*
SL003869	Protein	GDF15	10.4982	10.7776	11.0323	0.62	(0.57 - 0.67)	0.279388	8.5346e-06	0.000554749	0.72	(0.67 - 0.78)	0.534115	1.23389e-10	2.31697e-08	*	*	*	*
SL005361	Protein	APOD	12.2461	12.1296	12.1184	0.62	(0.57 - 0.67)	-0.116534	0.00341319	0.0360518	0.62	(0.56 - 0.69)	-0.12767	0.0112914	0.0543659	*
SL002654	Protein	EPHA2	11.3725	11.613	11.7493	0.62	(0.57 - 0.67)	0.240538	2.84366e-07	3.50939e-05	0.69	(0.63 - 0.76)	0.376815	1.0209e-08	8.62659e-07	*	*	*	*
SL005213	Protein	RELT	11.2152	11.4117	11.5496	0.62	(0.57 - 0.67)	0.196494	2.44068e-06	0.000199888	0.69	(0.62 - 0.75)	0.334407	4.31404e-08	2.83787e-06	*	*	*	*
SL008835	Protein	ASGR1	9.92255	10.2013	10.3156	0.62	(0.57 - 0.67)	0.278762	7.09004e-07	6.65676e-05	0.64	(0.58 - 0.71)	0.393052	2.11916e-05	0.000402403	*	*	*	*
SL006397	Protein	NRP1	11.2046	11.3106	11.3163	0.62	(0.56 - 0.67)	0.106016	4.23176e-05	0.00188202	0.62	(0.56 - 0.69)	0.11169	0.00078302	0.00675155	*	*	*	*
SL005173	Protein	IL10RA	10.4748	10.3966	10.3672	0.61	(0.55 - 0.66)	-0.0781502	0.00249937	0.0285231	0.62	(0.56 - 0.69)	-0.10755	0.000276869	0.00307834	*	*
SL018509	Protein	RSPO3	10.5293	10.6594	10.7745	0.61	(0.56 - 0.66)	0.130111	5.05761e-05	0.00208472	0.7	(0.64 - 0.76)	0.24517	4.51827e-08	2.83787e-06	*	*	*	*
SL007274	Protein	EFNB2	13.4315	13.6434	13.6978	0.61	(0.56 - 0.66)	0.21198	0.000470323	0.00893086	0.64	(0.57 - 0.7)	0.266329	0.00082995	0.00704832	*	*
SL004140	Protein	EFNA4	10.8874	11.0479	11.18	0.61	(0.56 - 0.66)	0.160526	1.089e-05	0.000657289	0.69	(0.63 - 0.75)	0.292554	3.14654e-07	1.29699e-05	*	*	*	*
SL004141	Protein	EFNA5	11.3952	11.5748	11.659	0.61	(0.55 - 0.66)	0.179565	1.84633e-05	0.00100655	0.66	(0.59 - 0.72)	0.26379	1.84745e-05	0.000367317	*	*	*	*
SL005168	Protein	GHR	10.1752	9.96605	9.84299	0.61	(0.56 - 0.67)	-0.209157	1.36137e-05	0.000766903	0.68	(0.61 - 0.74)	-0.332213	1.46973e-07	7.30542e-06	*	*	*	*
SL004686	Protein	TNFSF15	9.56163	9.7587	9.83114	0.61	(0.56 - 0.66)	0.197074	2.58761e-05	0.00132517	0.64	(0.57 - 0.71)	0.269513	4.56335e-05	0.000748744	*	*	*
SL005193	Protein	JAM2	13.1038	13.2101	13.2878	0.61	(0.55 - 0.66)	0.106298	0.000101838	0.00324728	0.67	(0.6 - 0.73)	0.184001	6.78325e-06	0.000177111	*	*	*	*
SL005158	Protein	CLEC4M	15.5667	15.4897	15.4261	0.61	(0.55 - 0.66)	-0.0770038	3.47629e-05	0.00158782	0.69	(0.62 - 0.75)	-0.140603	1.30707e-08	1.05188e-06	*	*		*
SL006610	Protein	ADAMTS13	11.7366	11.5969	11.4392	0.61	(0.56 - 0.66)	-0.139703	0.000229061	0.00542121	0.71	(0.66 - 0.77)	-0.29743	4.24204e-10	5.97421e-08	*	*	*	*
SL003994	Protein	BMP1	11.6397	11.496	11.3834	0.61	(0.56 - 0.66)	-0.143641	5.90586e-05	0.00221746	0.69	(0.63 - 0.76)	-0.256324	5.39916e-08	3.14641e-06	*	*	*	*
SL000582	Protein	BIRC5	9.15162	9.05388	9.04094	0.61	(0.56 - 0.66)	-0.0977387	0.000881268	0.0134151	0.64	(0.58 - 0.71)	-0.110682	0.00167682	0.0125948	*	*
SL004060	Protein	ECE1	14.3059	14.1941	14.1557	0.61	(0.56 - 0.66)	-0.111768	4.71818e-05	0.00199343	0.63	(0.57 - 0.7)	-0.150237	4.40845e-05	0.00073042	*	*	*
SL011509	Protein	PYY	11.0098	11.1814	11.2638	0.61	(0.56 - 0.66)	0.171656	0.000987947	0.0146459	0.65	(0.59 - 0.72)	0.254048	0.000186343	0.00221774	*	*	*	*
SL011448	Protein	TNFRSF4	9.366	9.52901	9.60989	0.61	(0.56 - 0.66)	0.163015	0.000181098	0.00478211	0.66	(0.6 - 0.72)	0.243886	0.000115026	0.00153067	*	*	*	*
SL002684	Protein	CSF1	10.489	10.5868	10.6341	0.61	(0.56 - 0.66)	0.097823	0.000193353	0.00494851	0.67	(0.6 - 0.73)	0.145094	1.17436e-05	0.000268198	*	*	*	*
SL000541	Protein	PLG	11.9362	11.8568	11.8132	0.61	(0.56 - 0.66)	-0.0794346	2.96141e-05	0.00142994	0.67	(0.61 - 0.74)	-0.123065	2.68852e-07	1.228e-05	*	*	*	*
SL002093	Protein	H2AFZ	10.2779	10.0677	10.0322	0.61	(0.56 - 0.66)	-0.210209	0.00287482	0.0319634	0.64	(0.57 - 0.7)	-0.245634	0.0121367	0.0569704	*
SL011770	Protein	LCMT1	10.9022	10.9827	10.9929	0.61	(0.56 - 0.66)	0.0804427	0.000124301	0.00378151	0.6	(0.54 - 0.67)	0.0907301	0.00172918	0.0129036	*	*	*
SL006268	Protein	NSFL1C	8.45054	8.70069	8.66805	0.61	(0.55 - 0.66)	0.250153	0.000136893	0.00390433	0.59	(0.53 - 0.66)	0.21751	0.0118648	0.0560098	*		*
SL014092	Protein	CDON	12.6527	12.5234	12.4479	0.61	(0.56 - 0.66)	-0.129347	0.000157294	0.00435783	0.67	(0.61 - 0.73)	-0.204824	6.20843e-07	2.33161e-05	*	*	*	*
SL000024	Protein	F3	11.1236	11.3309	11.4253	0.61	(0.55 - 0.66)	0.20724	0.000354146	0.0071933	0.67	(0.61 - 0.74)	0.301605	2.59985e-05	0.000488194	*	*	*	*
SL006448	Protein	HRG	12.0184	11.8923	11.8728	0.61	(0.55 - 0.66)	-0.126033	0.000225574	0.00542121	0.64	(0.58 - 0.7)	-0.145532	0.000144694	0.00182487	*	*	*	*
SL006528	Protein	FAP	9.66414	9.53735	9.50494	0.61	(0.56 - 0.66)	-0.126784	0.000494129	0.00926422	0.63	(0.57 - 0.7)	-0.159197	0.000385659	0.00392629	*	*	*	*
SL014209	Protein	KLRF1	8.6144	8.56284	8.4948	0.61	(0.56 - 0.66)	-0.0515596	0.236032	0.48312	0.67	(0.6 - 0.73)	-0.119598	0.0098109	0.0487387		*
SL007237	Protein	MAP2K4	15.5462	15.3573	15.2539	0.61	(0.56 - 0.67)	-0.188837	4.25445e-06	0.00031261	0.68	(0.61 - 0.74)	-0.29228	9.94498e-08	5.09304e-06	*	*	*	*
SL014469	Protein	SHC1	12.8832	13.0899	13.1524	0.61	(0.56 - 0.67)	0.206677	0.000133854	0.00390433	0.64	(0.57 - 0.7)	0.269206	0.000135941	0.00174046	*	*	*
SL009431	Protein	HINT1	11.1095	11.2676	11.3259	0.61	(0.56 - 0.67)	0.158098	7.66827e-05	0.00264477	0.65	(0.59 - 0.71)	0.216487	1.37203e-05	0.000301135	*	*	*
SL012517	Protein	RSPO4	8.49863	8.71308	8.84316	0.61	(0.56 - 0.66)	0.214441	2.69851e-05	0.00134132	0.69	(0.63 - 0.75)	0.344529	1.54708e-07	7.47017e-06	*	*	*	*
LVMi	Echo Imaging	LVMi	124.006	140.332	148.113	0.6	(0.55 - 0.65)	16.3263	5.84695e-06	0.000411722	0.68	(0.62 - 0.75)	24.1069	8.5385e-08	4.50939e-06	*	*	*	*
TNI	Clinical Biomarker	TNI	2.20613	2.6208	2.92964	0.6	(0.54 - 0.65)	0.414679	8.84039e-05	0.00292946	0.68	(0.62 - 0.74)	0.723515	3.04762e-07	1.28762e-05	*	*		*
SL007151	Protein	GPD1	10.5409	10.7126	10.7863	0.6	(0.55 - 0.66)	0.17164	0.0033988	0.0360518	0.63	(0.57 - 0.7)	0.24533	0.00165057	0.012453	*	*	*
SL005430	Protein	SECTM1	10.3913	10.5204	10.6058	0.6	(0.54 - 0.65)	0.129161	8.80009e-05	0.00292946	0.67	(0.6 - 0.73)	0.214555	6.542e-06	0.000175492	*	*	*	*
SL002688	Protein	SPP1	11.9753	12.2484	12.3296	0.6	(0.54 - 0.65)	0.273087	0.000305894	0.00654381	0.63	(0.57 - 0.69)	0.35432	0.000305146	0.00330575	*	*	*	*
SL001996	Protein	ANGPT2	7.57371	7.74088	7.84377	0.6	(0.55 - 0.65)	0.167172	6.03569e-05	0.00221746	0.67	(0.61 - 0.73)	0.270064	1.60926e-06	5.5503e-05	*	*	*	*
SL002519	Protein	ERBB3	8.24038	8.13614	8.07823	0.6	(0.55 - 0.65)	-0.104233	0.000613065	0.0107925	0.65	(0.59 - 0.72)	-0.162146	5.97049e-06	0.000164691	*	*
SL005172	Protein	IGFBP6	9.48663	9.62297	9.71176	0.6	(0.54 - 0.65)	0.136339	0.000123875	0.00378151	0.65	(0.58 - 0.71)	0.225129	1.79308e-05	0.000360751	*	*	*	*
SL000049	Protein	PROS1	12.1722	12.0723	12.0147	0.6	(0.55 - 0.66)	-0.0999331	7.13029e-05	0.00251046	0.63	(0.57 - 0.7)	-0.157501	4.87515e-05	0.000784667	*	*
SL000478	Protein	IL2	10.4049	10.5804	10.5269	0.6	(0.55 - 0.65)	0.175568	0.000802554	0.0125183	0.58	(0.5 - 0.65)	0.12209	0.0769063	0.21168	*		*
SL005233	Protein	EDA2R	9.88019	9.96427	10.0891	0.6	(0.55 - 0.65)	0.0840769	0.0779962	0.271221	0.68	(0.62 - 0.74)	0.208873	0.00212528	0.0150913		*	*	*
SL007804	Protein	BGN	10.4381	10.6256	10.6411	0.6	(0.55 - 0.65)	0.187485	0.000270973	0.00610592	0.6	(0.53 - 0.67)	0.203004	0.00360077	0.0233154	*	*	*
SL010449	Protein	CA10	9.40343	9.33718	9.34517	0.6	(0.54 - 0.65)	-0.0662474	0.00539797	0.0496474	0.58	(0.52 - 0.65)	-0.058262	0.0601266	0.177958	*
SL010451	Protein	CFC1	10.8894	10.9741	11.0047	0.6	(0.55 - 0.65)	0.0846295	0.0041078	0.0403746	0.62	(0.56 - 0.69)	0.115287	0.00246903	0.0171714	*	*	*	*
SL010457	Protein	DLL4	8.60583	8.72631	8.74354	0.6	(0.55 - 0.65)	0.120486	0.00690077	0.0583284	0.62	(0.55 - 0.68)	0.137712	0.0117078	0.0555844			*
SL006542	Protein	FCN2	10.5847	10.3364	10.2194	0.6	(0.55 - 0.66)	-0.24835	0.000138615	0.00390433	0.66	(0.6 - 0.73)	-0.365291	5.09865e-06	0.000156668	*	*	*
SL004860	Protein	HTRA2	11.8359	11.9545	11.977	0.6	(0.55 - 0.66)	0.118536	0.00106242	0.0154784	0.63	(0.57 - 0.7)	0.141062	0.00284145	0.0189804	*	*
SL007206	Protein	THBS2	14.0267	14.2575	14.5021	0.6	(0.55 - 0.66)	0.230761	6.02283e-05	0.00221746	0.71	(0.65 - 0.77)	0.475361	4.28207e-09	4.25689e-07	*	*	*	*
SL003919	Protein	KLK14	13.1269	13.0638	13.0612	0.6	(0.54 - 0.65)	-0.0630196	0.0146523	0.0930918	0.62	(0.56 - 0.69)	-0.0656164	0.0706921	0.200453
SL011528	Protein	RPS7	10.0595	10.1977	10.2401	0.6	(0.54 - 0.65)	0.138122	0.00443566	0.0427551	0.62	(0.56 - 0.68)	0.180583	0.00338118	0.0219777	*	*
SL007266	Protein	PSMD7	8.17598	8.24448	8.26117	0.6	(0.55 - 0.65)	0.0685018	0.05572	0.221252	0.62	(0.56 - 0.69)	0.0851964	0.0437827	0.145435
SL000314	Protein	C3	16.1628	15.8414	15.7425	0.6	(0.55 - 0.65)	-0.321357	0.000537245	0.00976283	0.63	(0.56 - 0.69)	-0.420236	0.000611903	0.00547152	*	*
SL004160	Protein	NTRK2	9.94331	9.84679	9.81295	0.6	(0.55 - 0.65)	-0.096522	0.000400472	0.00777927	0.64	(0.57 - 0.7)	-0.130356	0.000595495	0.00538175	*	*	*
SL000521	Protein	MMP1	10.0479	10.3229	10.4562	0.6	(0.55 - 0.65)	0.274972	0.000290986	0.00644254	0.64	(0.58 - 0.71)	0.408338	4.27061e-05	0.000721734	*	*	*
SL004208	Protein	ANXA1	12.3211	12.503	12.5907	0.6	(0.55 - 0.66)	0.181984	0.00200919	0.0242538	0.66	(0.6 - 0.72)	0.269633	0.000217012	0.0024949	*	*	*	*
SL004209	Protein	ANXA2	12.6155	12.7843	12.7936	0.6	(0.55 - 0.66)	0.168837	0.000312477	0.00660108	0.62	(0.56 - 0.68)	0.178148	0.00121697	0.00939125	*	*
SL013240	Protein	CRK	12.7702	13.007	13.0268	0.6	(0.55 - 0.65)	0.23687	0.000338274	0.00697174	0.61	(0.55 - 0.68)	0.256612	0.0025471	0.0175698	*	*	*
SL006629	Protein	SIRT2	12.8162	12.9302	12.9623	0.6	(0.54 - 0.65)	0.113967	0.055351	0.221252	0.61	(0.55 - 0.68)	0.146048	0.0404379	0.137505
SL005703	Protein	NOTCH1	14.4669	14.4005	14.3668	0.6	(0.54 - 0.65)	-0.0664238	0.000254362	0.00588867	0.65	(0.59 - 0.71)	-0.100054	5.3064e-06	0.00015733	*	*	*	*
SL005221	Protein	SCARF1	12.7654	12.8736	12.9568	0.6	(0.55 - 0.65)	0.108223	0.000302272	0.00654381	0.66	(0.6 - 0.72)	0.191429	1.0908e-05	0.000256744	*	*	*	*
SL009207	Protein	DCTN2	10.5108	10.5971	10.6389	0.6	(0.55 - 0.65)	0.0862919	0.000261992	0.00598333	0.62	(0.55 - 0.69)	0.128169	0.000183963	0.00221774	*	*	*	*
SL000466	Protein	IGFBP2	9.52643	9.81908	10.0405	0.6	(0.55 - 0.65)	0.292652	5.5029e-05	0.00216277	0.69	(0.62 - 0.75)	0.514047	5.84538e-08	3.2929e-06	*	*	*	*
LVIDSi	Echo Imaging	LVIDSi	18.8205	20.1176	21.7402	0.59	(0.54 - 0.65)	1.29702	0.00145422	0.0195051	0.68	(0.62 - 0.74)	2.91963	3.74523e-07	1.50701e-05	*	*	*	*
E.averageE	Echo Imaging	E/E'	9.22306	10.7523	12.3551	0.59	(0.54 - 0.65)	1.52929	1.06903e-05	0.000657289	0.69	(0.63 - 0.75)	3.13208	8.02403e-09	7.13716e-07	*	*
Creatinine	Clinical Biomarker	Creatinine	4.48625	4.58193	4.64335	0.59	(0.54 - 0.65)	0.0956734	5.38239e-05	0.00216277	0.63	(0.56 - 0.69)	0.157101	7.52391e-05	0.00104225	*	*
LPC 20:4	Lipid	LPC 20:4	-1.77458	-1.91599	-2.01038	0.59	(0.54 - 0.64)	-0.141416	0.00149665	0.0196072	0.64	(0.57 - 0.7)	-0.235798	7.02252e-05	0.00101173	*	*
PC 38:4	Lipid	PC 38:4	-0.378767	-0.504029	-0.576054	0.59	(0.54 - 0.65)	-0.125262	0.00211693	0.0250183	0.63	(0.56 - 0.69)	-0.197287	0.000429214	0.0041929	*	*
PC 40:8	Lipid	PC 40:8	-7.94081	-8.09087	-8.15002	0.59	(0.53 - 0.64)	-0.150056	0.00199835	0.0242538	0.61	(0.55 - 0.68)	-0.209208	0.000793263	0.00680515	*	*
SL012561	Protein	REG4	10.9025	11.0876	11.2035	0.59	(0.54 - 0.64)	0.185054	0.000163439	0.00445503	0.65	(0.58 - 0.71)	0.301012	1.40699e-05	0.000304847	*	*	*	*
SL011888	Protein	SMOC1	11.7953	11.9312	12.0606	0.59	(0.54 - 0.64)	0.135839	7.03677e-05	0.00251046	0.67	(0.6 - 0.73)	0.265276	1.3445e-05	0.000298974	*	*	*	*
SL008631	Protein	DSC2	11.5695	11.7217	11.8446	0.59	(0.54 - 0.64)	0.152172	0.000125305	0.00378151	0.66	(0.59 - 0.72)	0.275065	1.55187e-05	0.000327832	*	*	*	*
SL020172	Protein	RXFP1	8.78605	8.72411	8.73013	0.59	(0.54 - 0.64)	-0.0619352	0.117249	0.32706	0.6	(0.54 - 0.67)	-0.0559202	0.234694	0.437145
SL008158	Protein	HIST1H3A	11.1925	11.3787	11.4886	0.59	(0.54 - 0.65)	0.186276	0.000171538	0.00460157	0.65	(0.59 - 0.72)	0.296136	7.63582e-06	0.000195523	*	*	*	*
SL015510	Protein	ISG15	11.248	11.4967	11.6078	0.59	(0.54 - 0.64)	0.248734	0.000193826	0.00494851	0.63	(0.56 - 0.69)	0.359847	6.69454e-05	0.000983806	*	*	*	*
SL000300	Protein	POMC	9.65881	9.53165	9.56048	0.59	(0.54 - 0.64)	-0.127155	0.00526246	0.0488657	0.56	(0.5 - 0.63)	-0.0983242	0.0795284	0.21643	*
SL003803	Protein	ERBB4	7.51629	7.41799	7.33347	0.59	(0.53 - 0.64)	-0.0983014	0.0202855	0.112034	0.66	(0.6 - 0.72)	-0.182821	9.78512e-06	0.000243189		*
SL004646	Protein	LAYN	10.5397	10.6509	10.7835	0.59	(0.54 - 0.64)	0.111187	0.00701576	0.0583284	0.68	(0.62 - 0.75)	0.243817	4.21477e-05	0.00071949		*	*	*
SL004183	Protein	CDH3	14.689	14.6047	14.5426	0.59	(0.53 - 0.64)	-0.084287	0.000802158	0.0125183	0.64	(0.58 - 0.71)	-0.146371	1.93275e-05	0.000376379	*	*
SL004329	Protein	GDF5	10.5486	10.6592	10.6672	0.59	(0.54 - 0.64)	0.11057	0.000469852	0.00893086	0.6	(0.53 - 0.67)	0.11858	0.00473114	0.028829	*	*
SL004752	Protein	FAM107A	8.16333	8.12853	8.14756	0.59	(0.54 - 0.64)	-0.0347974	0.141888	0.369625	0.6	(0.53 - 0.67)	-0.0157722	0.729378	0.854227
SL004338	Protein	FGF20	8.474	8.38158	8.37621	0.59	(0.54 - 0.64)	-0.0924186	0.0167233	0.0998942	0.62	(0.56 - 0.69)	-0.0977938	0.0914476	0.235231
SL003849	Protein	FGF9	9.01041	8.98548	8.97607	0.59	(0.54 - 0.64)	-0.0249331	0.493084	0.705599	0.61	(0.55 - 0.68)	-0.0343427	0.564308	0.731174
SL004726	Protein	CD97	10.7325	10.659	10.6785	0.59	(0.53 - 0.64)	-0.0735064	0.00897802	0.0661549	0.58	(0.51 - 0.65)	-0.054005	0.129973	0.295631
SL002763	Protein	KLK11	9.80755	9.97	10.0431	0.59	(0.54 - 0.64)	0.162455	0.000293536	0.00644254	0.63	(0.57 - 0.7)	0.235559	0.000108034	0.00146061	*	*	*	*
SL004067	Protein	PLA2G10	9.23092	9.17915	9.13918	0.59	(0.54 - 0.64)	-0.0517714	0.0388629	0.169801	0.63	(0.57 - 0.7)	-0.0917393	0.00089096	0.00741735		*
SL004078	Protein	BMP7	9.10459	9.24882	9.31873	0.59	(0.54 - 0.64)	0.144224	0.000804834	0.0125183	0.61	(0.54 - 0.67)	0.214139	0.00230874	0.0162573	*	*	*
SL004875	Protein	IL1RL2	9.54532	9.49205	9.49085	0.59	(0.53 - 0.64)	-0.0532778	0.00929762	0.0680215	0.6	(0.54 - 0.67)	-0.0544784	0.0481535	0.154714
SL003326	Protein	CXCL11	11.8693	12.116	12.3236	0.59	(0.54 - 0.64)	0.246663	0.000357537	0.0071933	0.67	(0.61 - 0.73)	0.454247	1.12947e-06	4.14958e-05	*	*
SL003324	Protein	F10	12.212	12.1043	12.0277	0.59	(0.54 - 0.64)	-0.107752	0.000321558	0.00670905	0.63	(0.57 - 0.7)	-0.184288	4.82846e-05	0.000784625	*	*
SL005152	Protein	RARRES2	11.6252	11.7085	11.7914	0.59	(0.53 - 0.64)	0.0833877	0.00311805	0.0336196	0.65	(0.59 - 0.72)	0.166194	1.96396e-05	0.000377169	*	*
SL010369	Protein	CA4	10.9044	10.8005	10.8085	0.59	(0.53 - 0.64)	-0.103901	0.014305	0.0926261	0.58	(0.51 - 0.64)	-0.0958569	0.0649129	0.188169
SL012783	Protein	WFIKKN1	9.78085	9.62523	9.48503	0.59	(0.54 - 0.64)	-0.15562	0.00140262	0.0189634	0.68	(0.61 - 0.74)	-0.295818	2.84435e-07	1.26499e-05	*	*
SL000310	Protein	C1R	10.712	10.835	10.8615	0.59	(0.53 - 0.64)	0.123083	0.00900333	0.0661549	0.6	(0.54 - 0.67)	0.149538	0.00983426	0.0487387		*
SL010288	Protein	CA6	12.2001	11.934	11.8198	0.59	(0.54 - 0.65)	-0.266066	0.000656465	0.0113207	0.63	(0.57 - 0.69)	-0.380297	0.000134508	0.00173526	*	*	*
SL010496	Protein	CDK5 CDK5R1	10.2337	10.1752	10.1818	0.59	(0.53 - 0.64)	-0.0585215	0.029574	0.144451	0.58	(0.52 - 0.65)	-0.0519093	0.125975	0.288871
SL010513	Protein	PRKACA	10.234	10.5537	10.515	0.59	(0.54 - 0.64)	0.319714	0.000603688	0.0107393	0.58	(0.51 - 0.65)	0.281017	0.0194199	0.0818445	*		*
SL004331	Protein	CNTF	7.74596	7.68916	7.69567	0.59	(0.54 - 0.65)	-0.0567927	0.0109645	0.0759428	0.6	(0.54 - 0.67)	-0.0502873	0.159126	0.336995
SL004865	Protein	CDH6	8.92103	8.83614	8.74006	0.59	(0.54 - 0.64)	-0.0848961	0.015768	0.0972551	0.65	(0.59 - 0.72)	-0.180975	2.73563e-05	0.000502523		*
SL007059	Protein	LY86	12.3264	12.3588	12.3518	0.59	(0.53 - 0.64)	0.032493	0.177033	0.423024	0.6	(0.53 - 0.66)	0.0254563	0.332272	0.538671
SL004804	Protein	CADM3	10.3563	10.4501	10.4914	0.59	(0.53 - 0.64)	0.0937804	0.00870119	0.0653556	0.59	(0.53 - 0.66)	0.135082	0.00862168	0.0451103		*	*
SL004492	Protein	TLR2	9.17503	9.25886	9.26119	0.59	(0.53 - 0.64)	0.0838295	0.0259312	0.132471	0.6	(0.54 - 0.67)	0.086159	0.053198	0.16557
SL003183	Protein	CXCL10	11.2449	11.4493	11.5657	0.59	(0.54 - 0.64)	0.204388	0.000889048	0.0134151	0.64	(0.57 - 0.7)	0.320798	7.12399e-05	0.00101173	*	*	*	*
SL011768	Protein	NUDCD3	8.32945	8.47586	8.52951	0.59	(0.54 - 0.65)	0.14641	0.000392013	0.0077035	0.62	(0.56 - 0.69)	0.200058	0.000868901	0.00730568	*	*	*
SL011535	Protein	RBM39	8.50789	8.59434	8.63865	0.59	(0.53 - 0.64)	0.0864494	0.078577	0.271801	0.62	(0.56 - 0.69)	0.130759	0.0261501	0.102538			*	*
SL008516	Protein	CST2	14.2465	14.4496	14.558	0.59	(0.53 - 0.64)	0.203035	0.00158982	0.0202014	0.62	(0.55 - 0.69)	0.311474	0.000508558	0.00480147	*	*	*	*
SL009768	Protein	CBX5	8.72534	8.63778	8.61518	0.59	(0.54 - 0.64)	-0.0875603	0.00161505	0.0202434	0.62	(0.56 - 0.69)	-0.110162	0.000536974	0.00504159	*	*	*
SL014009	Protein	HDGFRP2	9.60567	9.68283	9.73679	0.59	(0.54 - 0.64)	0.077163	0.00875341	0.0654569	0.67	(0.61 - 0.74)	0.131122	0.000283372	0.00313006		*	*	*
SL004299	Protein	BIRC7	6.87908	6.80523	6.75783	0.59	(0.53 - 0.64)	-0.0738538	0.00968962	0.0699806	0.64	(0.57 - 0.7)	-0.121252	0.000117244	0.00154799		*
SL003710	Protein	CASP2	8.52023	8.43596	8.38934	0.59	(0.54 - 0.64)	-0.0842695	0.0824197	0.282534	0.62	(0.56 - 0.69)	-0.130892	0.0113873	0.0546328
SL004814	Protein	COTL1	11.0573	11.1507	11.1279	0.59	(0.54 - 0.65)	0.0934201	0.00466637	0.0443043	0.59	(0.52 - 0.66)	0.0705511	0.0629025	0.184238	*		*
SL004064	Protein	PLA2G1B	9.56264	9.68607	9.68639	0.59	(0.54 - 0.64)	0.123433	0.00588125	0.0522943	0.58	(0.51 - 0.65)	0.12375	0.0323655	0.118908			*
SL005201	Protein	AMH	13.2976	13.233	13.1844	0.59	(0.53 - 0.64)	-0.0646401	0.0011253	0.0161075	0.64	(0.57 - 0.7)	-0.113226	1.73985e-05	0.000354258	*	*	*	*
SL000339	Protein	CA2	8.12793	8.03482	8.07522	0.59	(0.53 - 0.64)	-0.0931046	0.166261	0.410792	0.59	(0.53 - 0.66)	-0.0527094	0.563059	0.730852
SL012248	Protein	PTK2	8.58183	8.4963	8.43314	0.59	(0.54 - 0.64)	-0.085536	0.109424	0.317198	0.65	(0.58 - 0.71)	-0.148691	0.00649021	0.0359621		*
SL001815	Protein	SOD2	15.4194	15.3164	15.28	0.59	(0.54 - 0.64)	-0.102965	0.00114653	0.016147	0.61	(0.55 - 0.68)	-0.139344	0.00104941	0.00848564	*	*	*	*
SL006694	Protein	CNDP1	12.0971	11.8175	11.7614	0.59	(0.54 - 0.65)	-0.27962	3.07141e-05	0.00144185	0.62	(0.56 - 0.69)	-0.335696	0.000226369	0.00256754	*	*	*
SL003177	Protein	ICAM2	10.807	10.7176	10.685	0.59	(0.54 - 0.65)	-0.0894175	0.00365423	0.0372027	0.63	(0.57 - 0.7)	-0.122012	0.00173321	0.0129036	*	*
SL003704	Protein	BID	11.0146	11.2442	11.2337	0.59	(0.54 - 0.65)	0.229653	0.000215771	0.00528482	0.6	(0.54 - 0.67)	0.219103	0.00223378	0.0157953	*	*
SL004924	Protein	EIF4H	11.7872	12.1487	12.1154	0.59	(0.54 - 0.64)	0.361519	0.000731754	0.0122442	0.58	(0.51 - 0.64)	0.328277	0.0155423	0.0693046	*
SL000420	Protein	FTH1 FTL	14.24	13.8892	13.7618	0.59	(0.53 - 0.64)	-0.350724	0.00156008	0.0201865	0.61	(0.55 - 0.68)	-0.478123	0.00113881	0.0089516	*	*
SL003993	Protein	BMP6	14.2771	14.4098	14.4443	0.59	(0.54 - 0.64)	0.132697	0.000498842	0.00926422	0.62	(0.55 - 0.68)	0.167174	0.000226237	0.00256754	*	*	*
SL016969	Protein	CSRP3	11.1498	11.2774	11.3725	0.59	(0.54 - 0.65)	0.127603	0.0107502	0.0750737	0.65	(0.59 - 0.71)	0.222771	0.000346439	0.00363653		*	*	*
LVIDDi	Echo Imaging	LVIDDi	28.0373	29.2355	30.3043	0.58	(0.53 - 0.63)	1.19819	0.00161708	0.0202434	0.63	(0.56 - 0.69)	2.26698	2.98147e-05	0.000536029	*	*		*
ANP	Clinical Biomarker	ANP	3.54092	3.7355	3.98976	0.58	(0.53 - 0.63)	0.194574	0.00108421	0.0156607	0.7	(0.64 - 0.77)	0.448839	1.45413e-09	1.53592e-07	*	*	*	*
PE 34:1	Lipid	PE 34:1	-2.12674	-1.9485	-1.80577	0.58	(0.53 - 0.63)	0.178244	0.00520121	0.0485638	0.63	(0.57 - 0.69)	0.320974	6.38768e-05	0.000955326	*	*	*	*
PE 34:2	Lipid	PE 34:2	-0.877667	-0.654951	-0.482681	0.58	(0.53 - 0.63)	0.222716	0.0015767	0.0201865	0.64	(0.58 - 0.71)	0.394986	1.12432e-05	0.000260288	*	*	*	*
PE 36:3	Lipid	PE 36:3	-1.43366	-1.22803	-1.06611	0.58	(0.52 - 0.63)	0.205627	0.00851678	0.0645442	0.63	(0.57 - 0.7)	0.367551	0.000246384	0.00277592		*
SM 43:1	Lipid	SM 43:1	-4.13134	-4.28052	-4.34007	0.58	(0.52 - 0.63)	-0.149177	0.00105475	0.0154784	0.61	(0.55 - 0.68)	-0.20873	0.000269419	0.00301535	*	*
SL001731	Protein	ENO2	14.8742	15.0354	15.0095	0.58	(0.52 - 0.63)	0.161197	0.00302829	0.0332325	0.58	(0.51 - 0.64)	0.135312	0.0456428	0.148625	*
SL002722	Protein	CD38	9.43217	9.36523	9.39688	0.58	(0.53 - 0.63)	-0.0669424	0.090139	0.293516	0.55	(0.48 - 0.62)	-0.0352926	0.487867	0.67471
SL004557	Protein	CD59	10.8531	10.9711	11.0724	0.58	(0.53 - 0.64)	0.117974	0.000364479	0.0072467	0.64	(0.58 - 0.71)	0.219224	9.16463e-05	0.00125921	*	*	*	*
SL009328	Protein	CSH1 CSH2	11.0835	11.1272	11.1209	0.58	(0.52 - 0.63)	0.0437011	0.356148	0.592412	0.58	(0.51 - 0.64)	0.0373906	0.482811	0.670542
SL004467	Protein	SERPINA10	12.6203	12.5212	12.4431	0.58	(0.52 - 0.63)	-0.0991072	0.0167279	0.0998942	0.61	(0.55 - 0.68)	-0.177137	0.000942289	0.00779676		*
SL004357	Protein	MSTN	12.083	11.9259	11.7834	0.58	(0.53 - 0.63)	-0.157031	0.00182442	0.0224889	0.66	(0.59 - 0.72)	-0.299606	5.69108e-06	0.000164309	*	*
SL000592	Protein	TIMP2	8.6597	8.75034	8.85537	0.58	(0.53 - 0.63)	0.0906428	0.00262201	0.0295413	0.66	(0.59 - 0.72)	0.195673	5.73624e-06	0.000164309	*	*	*	*
SL004066	Protein	PLA2G2E	8.04903	8.01308	7.97755	0.58	(0.52 - 0.63)	-0.0359486	0.217886	0.463763	0.62	(0.56 - 0.69)	-0.0714846	0.0340105	0.122816
SL004010	Protein	KIT	13.6942	13.5912	13.5108	0.58	(0.53 - 0.63)	-0.102978	0.00771114	0.0627854	0.62	(0.56 - 0.69)	-0.18333	0.0004044	0.00402021		*
SL000002	Protein	VEGFA	13.4707	13.5329	13.6066	0.58	(0.53 - 0.63)	0.0621769	0.00465453	0.0443043	0.66	(0.6 - 0.73)	0.135832	3.58038e-06	0.000112053	*	*	*	*
SL004637	Protein	MST1R	8.97868	8.92104	8.92219	0.58	(0.52 - 0.63)	-0.05764	0.10541	0.313632	0.6	(0.54 - 0.67)	-0.0564957	0.359432	0.563487
SL000383	Protein	CKM	9.41593	9.23837	9.12455	0.58	(0.52 - 0.63)	-0.177558	0.0078041	0.0631049	0.63	(0.57 - 0.7)	-0.291384	0.000611058	0.00547152		*
SL001721	Protein	PECAM1	9.94414	9.92594	9.90313	0.58	(0.53 - 0.63)	-0.0181991	0.272788	0.520043	0.59	(0.53 - 0.66)	-0.0410108	0.00849198	0.0448483		*
SL000019	Protein	APOA1	14.1677	14.0907	14.054	0.58	(0.53 - 0.64)	-0.0770494	0.00115937	0.0161928	0.63	(0.57 - 0.7)	-0.11376	0.000331945	0.00350937	*	*
SL021043	Protein	GDF11 MSTN	9.5994	9.50883	9.40975	0.58	(0.52 - 0.63)	-0.0905729	0.0054054	0.0496474	0.66	(0.6 - 0.73)	-0.189654	9.7504e-06	0.000243189	*	*
SL000496	Protein	LTF	15.5265	15.3565	15.3485	0.58	(0.53 - 0.63)	-0.169984	0.00308645	0.0336196	0.59	(0.52 - 0.65)	-0.177953	0.012124	0.0569704	*		*
SL004128	Protein	ACVR1B	8.01201	7.93275	7.93322	0.58	(0.52 - 0.63)	-0.0792668	0.0646318	0.24059	0.58	(0.51 - 0.64)	-0.0787915	0.10017	0.250055
SL000134	Protein	MET	13.1433	13.0678	13.023	0.58	(0.53 - 0.64)	-0.075471	0.00405151	0.0402768	0.62	(0.56 - 0.69)	-0.120274	0.000444538	0.00429325	*	*
SL004650	Protein	FRZB	11.7295	11.6858	11.6726	0.58	(0.53 - 0.63)	-0.0436957	0.167628	0.41236	0.6	(0.53 - 0.67)	-0.0569051	0.212538	0.411914
SL002541	Protein	TNFSF11	9.08078	9.00804	9.01112	0.58	(0.53 - 0.63)	-0.0727418	0.091005	0.294633	0.59	(0.53 - 0.66)	-0.0696636	0.240439	0.444089
SL005160	Protein	ESAM	12.1212	12.2239	12.2787	0.58	(0.53 - 0.64)	0.102731	0.00140081	0.0189634	0.62	(0.56 - 0.68)	0.157585	0.000296963	0.00323786	*	*
SL004861	Protein	IL18RAP	8.23686	8.11527	8.10527	0.58	(0.53 - 0.63)	-0.121597	0.000516855	0.0094944	0.58	(0.51 - 0.64)	-0.131594	0.000289922	0.00318161	*	*	*	*
SL000250	Protein	SERPINF2	10.7869	10.7306	10.7071	0.58	(0.53 - 0.63)	-0.0562243	0.00857263	0.0646775	0.62	(0.56 - 0.69)	-0.0797637	0.00422897	0.0263725		*
SL004486	Protein	VEGFC	10.4385	10.5332	10.5726	0.58	(0.52 - 0.63)	0.094713	0.0120831	0.0810336	0.61	(0.55 - 0.68)	0.134101	0.00275983	0.0186564		*
SL001800	Protein	TNFRSF1B	13.7234	13.8763	14.0052	0.58	(0.53 - 0.63)	0.1529	0.000230963	0.00542121	0.65	(0.59 - 0.71)	0.281843	1.30203e-06	4.68178e-05	*	*	*	*
SL010368	Protein	IDUA	10.5886	10.4558	10.3785	0.58	(0.53 - 0.64)	-0.132796	0.00237938	0.0274677	0.63	(0.57 - 0.69)	-0.210086	0.000125687	0.00163393	*	*
SL010454	Protein	CNTN4	11.9124	11.8266	11.8136	0.58	(0.53 - 0.64)	-0.0858027	0.00156919	0.0201865	0.59	(0.53 - 0.66)	-0.0987613	0.00418172	0.0261857	*	*	*
SL010520	Protein	AURKB	9.57046	9.51372	9.50684	0.58	(0.52 - 0.63)	-0.0567424	0.0260255	0.132471	0.58	(0.52 - 0.65)	-0.0636234	0.0386931	0.134123
SL010491	Protein	CAMK2A	8.57164	8.6626	8.60279	0.58	(0.52 - 0.63)	0.090956	0.0259468	0.132471	0.54	(0.48 - 0.61)	0.031147	0.50368	0.685361
SL006910	Protein	CTSV	10.1004	9.9425	9.82748	0.58	(0.52 - 0.63)	-0.157865	0.00228088	0.026584	0.64	(0.57 - 0.7)	-0.272886	1.59947e-05	0.000333717	*	*
SL010499	Protein	HCK	7.69233	7.6468	7.55921	0.58	(0.52 - 0.63)	-0.0455376	0.312463	0.558205	0.62	(0.56 - 0.68)	-0.133126	0.00112863	0.008913		*
SL000550	Protein	SERPINA5	16.5069	16.2399	16.1033	0.58	(0.53 - 0.64)	-0.267017	0.000135634	0.00390433	0.65	(0.58 - 0.71)	-0.403565	0.00131109	0.0100716	*	*
SL005258	Protein	PLK1	7.66759	7.64905	7.63977	0.58	(0.53 - 0.63)	-0.0185408	0.65561	0.826483	0.61	(0.55 - 0.68)	-0.027825	0.652545	0.795099
SL010490	Protein	CAMK1D	11.1348	11.0862	11.0662	0.58	(0.52 - 0.63)	-0.0485761	0.136139	0.361754	0.6	(0.53 - 0.67)	-0.068609	0.141239	0.310208
SL004876	Protein	SERPINA4	15.0745	15.001	14.9417	0.58	(0.52 - 0.63)	-0.0734292	0.00347695	0.0362719	0.65	(0.59 - 0.72)	-0.132795	3.26238e-05	0.000576663	*	*
SL000299	Protein	FGF1	7.54178	7.4837	7.42664	0.58	(0.53 - 0.64)	-0.0580818	0.015046	0.094177	0.65	(0.59 - 0.71)	-0.115139	6.81195e-06	0.000177111		*		*
SL000249	Protein	SERPINA1	10.2111	10.2998	10.344	0.58	(0.52 - 0.63)	0.088679	0.0302306	0.145971	0.6	(0.53 - 0.66)	0.132907	0.0114844	0.0548269
SL004720	Protein	PPP3R1	13.1048	13.0523	13.0393	0.58	(0.53 - 0.63)	-0.052502	0.0165525	0.0998942	0.6	(0.54 - 0.67)	-0.0654874	0.0292982	0.111947
SL007651	Protein	FGF23	9.17651	9.36354	9.51303	0.58	(0.53 - 0.63)	0.187028	0.00427098	0.0417223	0.63	(0.56 - 0.69)	0.336517	0.000804999	0.00687095	*	*	*	*
SL003761	Protein	PTEN	9.53244	9.58889	9.62205	0.58	(0.52 - 0.63)	0.056451	0.441569	0.67109	0.61	(0.54 - 0.67)	0.0896111	0.259552	0.467139
SL005115	Protein	SPON1	11.0656	11.188	11.2924	0.58	(0.53 - 0.63)	0.122401	0.000199111	0.00494851	0.67	(0.61 - 0.73)	0.226879	5.72437e-07	2.19868e-05	*	*	*	*
SL006698	Protein	LCORL	7.96375	7.86912	7.86655	0.58	(0.53 - 0.63)	-0.0946252	0.0456936	0.189735	0.6	(0.53 - 0.67)	-0.0971925	0.0577984	0.173428
SL011809	Protein	DCTPP1	12.9646	13.0791	13.1596	0.58	(0.52 - 0.63)	0.114502	0.0162723	0.0992789	0.66	(0.59 - 0.72)	0.195038	0.00239121	0.0167683		*	*
SL004349	Protein	IFNL2	7.40306	7.38359	7.34767	0.58	(0.52 - 0.63)	-0.019471	0.616656	0.798582	0.6	(0.54 - 0.67)	-0.05539	0.247585	0.452834
SL004908	Protein	TPM2	10.9309	10.8581	10.856	0.58	(0.52 - 0.63)	-0.0728213	0.0321299	0.15085	0.58	(0.51 - 0.64)	-0.0748741	0.0804351	0.217172
SL000316	Protein	C4A C4B	16.9225	16.8321	16.8232	0.58	(0.53 - 0.64)	-0.0903765	0.000633087	0.0110301	0.6	(0.53 - 0.67)	-0.099341	0.00254108	0.0175698	*	*	*	*
SL000522	Protein	MMP12	11.0752	11.3162	11.51	0.58	(0.53 - 0.63)	0.241006	0.00390002	0.0390002	0.65	(0.59 - 0.71)	0.434815	4.35031e-05	0.000727924	*	*	*	*
SL014094	Protein	ADGRG5	9.31752	9.26506	9.22426	0.58	(0.53 - 0.63)	-0.0524542	0.168129	0.412992	0.6	(0.54 - 0.67)	-0.0932597	0.00818555	0.0433654		*
SL000087	Protein	IL6	8.55083	8.70072	8.75129	0.58	(0.53 - 0.63)	0.149885	0.00179445	0.0222987	0.6	(0.53 - 0.67)	0.200458	0.0053835	0.0310516	*	*
SL008590	Protein	OLFM4	7.40781	7.35483	7.37464	0.58	(0.53 - 0.63)	-0.0529782	0.250622	0.499471	0.59	(0.52 - 0.66)	-0.0331716	0.701615	0.83209
SL001737	Protein	SFN	9.61492	9.6882	9.67969	0.58	(0.53 - 0.63)	0.0732757	0.00345707	0.0362719	0.59	(0.52 - 0.65)	0.0647662	0.0235219	0.0955576	*
SL002823	Protein	SELL	12.0713	11.989	11.9695	0.58	(0.53 - 0.63)	-0.0822527	0.00147221	0.0195909	0.6	(0.53 - 0.67)	-0.101791	0.00335143	0.0218684	*	*
SL001729	Protein	CSF3	10.3705	10.5062	10.5456	0.58	(0.53 - 0.63)	0.135678	0.0224547	0.120471	0.61	(0.54 - 0.67)	0.175114	0.028596	0.110085			*	*
SL000070	Protein	GPC3	9.617	9.51952	9.46032	0.58	(0.52 - 0.63)	-0.0974797	0.0216199	0.117228	0.62	(0.55 - 0.68)	-0.15668	0.00264262	0.0180811		*
SL000360	Protein	F10	12.4872	12.392	12.3191	0.58	(0.53 - 0.64)	-0.0952416	0.00080739	0.0125183	0.62	(0.56 - 0.69)	-0.168089	9.85369e-05	0.00134296	*	*
SL004605	Protein	RPSA	10.8866	10.9695	10.9217	0.58	(0.53 - 0.64)	0.0828956	0.11216	0.319997	0.58	(0.51 - 0.64)	0.0350686	0.536907	0.707779
SL004458	Protein	PI3	13.5662	13.7563	13.8797	0.58	(0.53 - 0.63)	0.190136	0.000663634	0.0113287	0.64	(0.57 - 0.7)	0.313524	3.4796e-05	0.00060624	*	*	*	*
SL006993	Protein	MAPK13	9.44103	9.36325	9.36357	0.58	(0.52 - 0.63)	-0.0777892	0.0827172	0.28298	0.58	(0.51 - 0.64)	-0.0774672	0.167479	0.350296
SL008059	Protein	RPS3	8.76292	8.65697	8.5423	0.58	(0.53 - 0.63)	-0.105958	0.0604941	0.231301	0.65	(0.59 - 0.71)	-0.220626	0.00265765	0.0181106		*
SL008190	Protein	SPTAN1	7.89252	7.84228	7.87234	0.58	(0.53 - 0.64)	-0.0502374	0.219847	0.46676	0.6	(0.53 - 0.67)	-0.0201792	0.749506	0.869417
SL004853	Protein	ICOSLG	11.0051	11.1897	11.1721	0.58	(0.52 - 0.63)	0.184589	0.00896828	0.0661549	0.57	(0.5 - 0.63)	0.166961	0.0703779	0.200233
SL005200	Protein	MICB	9.91893	10.0226	10.0396	0.58	(0.53 - 0.64)	0.103639	0.136674	0.362329	0.59	(0.53 - 0.66)	0.120705	0.145242	0.31728			*
SL005223	Protein	IL27RA	10.395	10.3126	10.32	0.58	(0.53 - 0.64)	-0.0823693	0.0186996	0.106048	0.59	(0.52 - 0.65)	-0.0750346	0.109875	0.265436
SL005230	Protein	UNC5C	11.9529	12.0539	12.1512	0.58	(0.52 - 0.63)	0.101	0.00222095	0.0260653	0.65	(0.59 - 0.72)	0.198382	1.63506e-05	0.000336982	*	*	*	*
SL004716	Protein	MAPK9	10.0344	9.96429	9.90372	0.58	(0.53 - 0.63)	-0.0701098	0.0446414	0.186281	0.61	(0.55 - 0.68)	-0.130676	0.00376194	0.0241737		*
SL000052	Protein	TNNT2	11.8693	12.0725	12.2801	0.58	(0.53 - 0.63)	0.20314	0.000543236	0.00976669	0.67	(0.61 - 0.73)	0.410813	5.85038e-06	0.000164691	*	*	*	*
SL008703	Protein	CPE	10.9168	10.8216	10.8444	0.58	(0.53 - 0.64)	-0.0952098	0.0149942	0.094177	0.58	(0.51 - 0.64)	-0.0723823	0.140864	0.310208
SL000130	Protein	CCNB1	9.02176	8.90118	8.86009	0.58	(0.53 - 0.63)	-0.120579	0.0244248	0.127009	0.61	(0.55 - 0.68)	-0.16167	0.00571156	0.0324372		*
SL007336	Protein	SET	9.17876	9.12544	9.10169	0.58	(0.53 - 0.63)	-0.0533211	0.00275227	0.0308036	0.62	(0.55 - 0.68)	-0.0770704	0.00059113	0.00538175	*	*
SL010456	Protein	CST1	10.3339	10.5502	10.6712	0.58	(0.53 - 0.63)	0.216321	0.000801267	0.0125183	0.62	(0.55 - 0.69)	0.337277	0.000463579	0.00442627	*	*	*	*
SL011068	Protein	IL17RC	10.1482	10.2691	10.3421	0.58	(0.53 - 0.64)	0.120932	0.00149266	0.0196072	0.64	(0.57 - 0.7)	0.193894	0.000205594	0.00239623	*	*	*	*
SL010328	Protein	MED1	16.2302	16.1424	16.0741	0.58	(0.53 - 0.64)	-0.0877796	0.00211189	0.0250183	0.64	(0.58 - 0.71)	-0.156167	2.62874e-05	0.000488195	*	*	*	*
SL013754	Protein	RASA1	10.2229	10.2974	10.2483	0.58	(0.52 - 0.63)	0.0744354	0.194547	0.44014	0.55	(0.49 - 0.62)	0.0253855	0.682396	0.816749
SL003060	Protein	FGFR1	9.53269	9.62733	9.69633	0.58	(0.53 - 0.63)	0.0946386	0.00139817	0.0189634	0.63	(0.56 - 0.69)	0.16364	7.42501e-05	0.00103705	*	*	*	*
SL017289	Protein	UBB	11.0228	10.9251	10.8522	0.58	(0.53 - 0.64)	-0.0977112	0.0147813	0.0935597	0.65	(0.58 - 0.71)	-0.170591	0.00139994	0.0106572		*
SL002762	Protein	CHGA	13.3417	13.5274	13.5938	0.58	(0.53 - 0.63)	0.185766	0.0683155	0.252081	0.61	(0.54 - 0.67)	0.252124	0.0554198	0.169366			*	*
SL004733	Protein	LRP1	10.4614	10.5718	10.6012	0.58	(0.52 - 0.63)	0.110361	0.0290486	0.143544	0.59	(0.52 - 0.66)	0.13977	0.033366	0.121789
SL004475	Protein	IFNAR1	10.2622	10.4084	10.4083	0.58	(0.53 - 0.63)	0.146254	0.00378077	0.0380327	0.57	(0.51 - 0.64)	0.146144	0.0309898	0.115869	*
SL002602	Protein	TFF2	13.3037	13.4793	13.5704	0.58	(0.52 - 0.63)	0.175593	0.00251476	0.0285231	0.63	(0.57 - 0.69)	0.266714	0.000401376	0.00402021	*	*	*	*
SL008486	Protein	LGALS9	10.716	10.8495	10.9464	0.58	(0.53 - 0.63)	0.133489	0.000198919	0.00494851	0.64	(0.58 - 0.7)	0.230412	6.04193e-06	0.000164691	*	*	*	*
SL003066	Protein	SERPINF1	15.6673	15.7185	15.7426	0.58	(0.52 - 0.63)	0.0512385	0.00550118	0.050254	0.6	(0.53 - 0.66)	0.0753302	0.00302198	0.0198722		*	*	*
averageE	Echo Imaging	E'	8.05481	7.52367	7.09833	0.57	(0.51 - 0.62)	-0.531137	0.0107373	0.0750737	0.62	(0.55 - 0.68)	-0.956477	0.000362397	0.00378056		*	*	*
Cer(d19:1/24:0)	Lipid	Cer(d19:1/24:0)	-4.73488	-4.90212	-4.87055	0.57	(0.52 - 0.63)	-0.167244	0.00697599	0.0583284	0.56	(0.49 - 0.63)	-0.135678	0.0818132	0.218711
LPE(P-16:0)	Lipid	LPE(P-16:0)	-5.99374	-5.87304	-5.86913	0.57	(0.52 - 0.62)	0.120699	0.0188141	0.106341	0.59	(0.52 - 0.65)	0.124607	0.0588392	0.175067
PC 37:4	Lipid	PC 37:4	-4.64567	-4.75376	-4.77658	0.57	(0.52 - 0.62)	-0.108094	0.00825008	0.0642517	0.57	(0.51 - 0.64)	-0.130916	0.0137223	0.0623403
PE 35:2	Lipid	PE 35:2	-5.07554	-4.91555	-4.75227	0.57	(0.52 - 0.62)	0.159986	0.0145057	0.0930918	0.64	(0.57 - 0.7)	0.323267	0.000149652	0.00187343		*	*	*
PE 36:2	Lipid	PE 36:2	0.264864	0.434222	0.57104	0.57	(0.52 - 0.62)	0.169358	0.0199493	0.111456	0.62	(0.56 - 0.69)	0.306177	0.000857817	0.00724855		*
PI 32:0	Lipid	PI 32:0	-6.49277	-6.26337	-6.17498	0.57	(0.52 - 0.62)	0.229406	0.0084768	0.0645306	0.6	(0.54 - 0.67)	0.317794	0.00384908	0.0245469		*
PI 35:2	Lipid	PI 35:2	-5.96779	-5.84373	-5.75779	0.57	(0.52 - 0.63)	0.124058	0.0245406	0.12722	0.62	(0.55 - 0.68)	0.209996	0.00185672	0.0135838		*
S1P (d18:0)	Lipid	S1P (d18:0)	-7.77824	-7.62941	-7.60348	0.57	(0.52 - 0.63)	0.148834	0.00364311	0.0372027	0.59	(0.52 - 0.65)	0.174758	0.0047527	0.028829	*	*
SM 38:1	Lipid	SM 38:1	-1.87005	-1.96708	-2.01124	0.57	(0.51 - 0.62)	-0.0970309	0.00655828	0.0568385	0.6	(0.54 - 0.67)	-0.14119	0.00184455	0.0135534		*
SM 38:2	Lipid	SM 38:2	-2.16467	-2.25563	-2.31483	0.57	(0.52 - 0.63)	-0.0909559	0.0140329	0.0919208	0.62	(0.56 - 0.69)	-0.150159	0.000643848	0.00569688		*
SM 44:2	Lipid	SM 44:2	-5.96043	-6.07191	-6.1018	0.57	(0.51 - 0.62)	-0.111482	0.0146013	0.0930918	0.59	(0.52 - 0.65)	-0.141366	0.0147404	0.0665248
SL019100	Protein	STUB1	10.3181	10.4448	10.5147	0.57	(0.51 - 0.62)	0.126675	0.101555	0.310582	0.6	(0.53 - 0.66)	0.196616	0.0312168	0.116204
SL014684	Protein	OAS1	8.54639	8.46336	8.48361	0.57	(0.52 - 0.62)	-0.0830248	0.189176	0.435568	0.58	(0.51 - 0.65)	-0.0627755	0.464114	0.655814
SL001728	Protein	PDGFRA	10.3582	10.4498	10.4872	0.57	(0.52 - 0.63)	0.0915969	0.0587608	0.228289	0.6	(0.53 - 0.66)	0.129019	0.032299	0.118908
SL003650	Protein	ENO1	15.5409	15.2966	15.146	0.57	(0.52 - 0.62)	-0.244252	0.00183637	0.0224889	0.64	(0.57 - 0.7)	-0.394872	5.6794e-05	0.000871074	*	*	*	*
SL003774	Protein	BCL2L2	9.36294	9.44811	9.44698	0.57	(0.52 - 0.63)	0.0851699	0.0120103	0.080866	0.59	(0.53 - 0.66)	0.0840407	0.0338991	0.122676
SL008372	Protein	FLRT3	11.7572	11.9007	11.9083	0.57	(0.52 - 0.62)	0.14348	0.007979	0.0637676	0.57	(0.51 - 0.64)	0.151089	0.0289716	0.111025
SL018629	Protein	RNF43	10.4279	10.3194	10.3035	0.57	(0.52 - 0.62)	-0.108463	0.0426604	0.181602	0.57	(0.51 - 0.64)	-0.124446	0.038822	0.134123
SL020171	Protein	HHLA2	9.97694	10.1573	10.1456	0.57	(0.52 - 0.62)	0.18032	0.000980162	0.0146459	0.57	(0.5 - 0.63)	0.168666	0.0392887	0.134955	*
SL004984	Protein	YWHAE	9.61797	9.71236	9.6971	0.57	(0.51 - 0.62)	0.0943944	0.00474522	0.0448012	0.55	(0.48 - 0.62)	0.0791361	0.0746692	0.20687	*
SL003322	Protein	FLT4	13.0243	12.928	12.8818	0.57	(0.52 - 0.63)	-0.0962287	0.00698943	0.0583284	0.61	(0.55 - 0.67)	-0.142515	0.00111392	0.00883814		*	*
SL000276	Protein	APOE	15.2727	15.1095	15.0471	0.57	(0.51 - 0.62)	-0.163251	0.00568535	0.0513809	0.59	(0.52 - 0.65)	-0.225665	0.00497389	0.0295981		*
SL000133	Protein	CCL20	7.52195	7.40377	7.40511	0.57	(0.52 - 0.63)	-0.118174	0.0314256	0.149183	0.59	(0.52 - 0.66)	-0.116834	0.0714394	0.200886
SL000573	Protein	APCS	15.2841	15.1985	15.1607	0.57	(0.51 - 0.62)	-0.085645	0.0044526	0.0427551	0.61	(0.55 - 0.68)	-0.123372	0.00179993	0.0133416	*	*
SL002539	Protein	TNFRSF11B	13.6944	13.6189	13.6226	0.57	(0.52 - 0.62)	-0.075465	0.0387025	0.169801	0.56	(0.5 - 0.63)	-0.071794	0.11303	0.268665
SL004588	Protein	IL1RAP	14.7961	14.6822	14.6429	0.57	(0.52 - 0.62)	-0.113915	0.0101755	0.0721471	0.59	(0.52 - 0.66)	-0.153246	0.00499307	0.029608		*	*
SL004153	Protein	CSF1R	7.62614	7.70181	7.73092	0.57	(0.52 - 0.62)	0.0756745	0.032782	0.152688	0.6	(0.53 - 0.67)	0.104777	0.0214327	0.0887778
SL003178	Protein	ICAM3	9.34245	9.3191	9.27985	0.57	(0.52 - 0.62)	-0.0233425	0.465083	0.688861	0.58	(0.51 - 0.64)	-0.0625931	0.04739	0.153074
SL000530	Protein	OSM	10.855	10.8027	10.7916	0.57	(0.52 - 0.62)	-0.0522992	0.1088	0.317198	0.58	(0.51 - 0.65)	-0.0633933	0.103388	0.254703
SL005178	Protein	IL37	11.0429	10.992	10.9879	0.57	(0.52 - 0.63)	-0.0508996	0.0562582	0.222141	0.58	(0.51 - 0.65)	-0.0549454	0.102329	0.2532
SL001938	Protein	INHBA	11.7538	11.881	11.9383	0.57	(0.51 - 0.62)	0.127142	0.00845069	0.0645306	0.62	(0.55 - 0.68)	0.184521	0.00378404	0.0242236		*	*
SL004347	Protein	IL22	10.0146	10.2026	10.2972	0.57	(0.52 - 0.63)	0.187958	0.00207861	0.0249139	0.63	(0.57 - 0.69)	0.282546	0.000371699	0.00383031	*	*	*	*
SL003915	Protein	KLK8	11.2083	11.3408	11.3689	0.57	(0.52 - 0.62)	0.132473	0.00375508	0.0380005	0.57	(0.5 - 0.64)	0.160617	0.0103175	0.0505409	*
SL003793	Protein	MAP2K1	8.75719	8.77982	8.79615	0.57	(0.51 - 0.62)	0.0226345	0.375737	0.610573	0.57	(0.51 - 0.64)	0.0389592	0.235999	0.438283
SL004724	Protein	KAT6A	10.3928	10.3495	10.3679	0.57	(0.52 - 0.62)	-0.0433343	0.18442	0.431078	0.54	(0.47 - 0.61)	-0.0249781	0.506316	0.686737
SL004330	Protein	CD22	9.63204	9.6104	9.61151	0.57	(0.51 - 0.62)	-0.0216396	0.264903	0.512226	0.6	(0.53 - 0.67)	-0.0205269	0.556628	0.727464
SL002621	Protein	MDK	14.6601	14.7547	14.8282	0.57	(0.52 - 0.62)	0.0945461	0.0282485	0.140826	0.61	(0.54 - 0.67)	0.168092	0.0071766	0.0388733		*
SL005171	Protein	IGFBP4	12.5868	12.6679	12.7203	0.57	(0.52 - 0.63)	0.0810933	0.000801261	0.0125183	0.62	(0.55 - 0.68)	0.133532	5.72126e-05	0.000871074	*	*	*
SL002655	Protein	CTGF	10.4114	10.5395	10.5167	0.57	(0.52 - 0.62)	0.128178	0.00238921	0.0274677	0.57	(0.5 - 0.63)	0.105325	0.0348918	0.125196	*
SL005194	Protein	JAM3	12.2481	12.3649	12.4275	0.57	(0.51 - 0.62)	0.116824	0.0118377	0.0800227	0.6	(0.54 - 0.67)	0.179419	0.00197241	0.0143063		*
SL005157	Protein	CD209	10.5791	10.466	10.4778	0.57	(0.51 - 0.62)	-0.113135	0.00799925	0.0637676	0.56	(0.49 - 0.63)	-0.101334	0.0548724	0.168308
SL002704	Protein	PTN	10.7566	10.9159	11.176	0.57	(0.51 - 0.62)	0.159342	0.00431026	0.041864	0.67	(0.61 - 0.74)	0.419466	1.09382e-05	0.000256744	*	*
SL000017	Protein	VWF	12.9899	13.1787	13.247	0.57	(0.52 - 0.62)	0.188796	0.0101636	0.0721471	0.6	(0.53 - 0.66)	0.257072	0.00365284	0.0235622		*	*	*
SL002524	Protein	CD4	8.37136	8.46143	8.43663	0.57	(0.52 - 0.62)	0.09007	0.00792045	0.0637407	0.57	(0.51 - 0.64)	0.0652758	0.0276639	0.107476			*	*
SL008904	Protein	LYVE1	8.32706	8.41371	8.44006	0.57	(0.52 - 0.62)	0.0866465	0.0113144	0.0771021	0.61	(0.54 - 0.67)	0.112995	0.00639649	0.0355594		*	*	*
SL004118	Protein	ACP5	12.8511	12.7651	12.7063	0.57	(0.52 - 0.62)	-0.0860436	0.00666215	0.057444	0.61	(0.54 - 0.68)	-0.144895	0.0010898	0.00877029		*	*
SL010455	Protein	CNTN5	9.07139	8.99535	8.95728	0.57	(0.52 - 0.62)	-0.0760324	0.0089323	0.0661549	0.61	(0.55 - 0.68)	-0.11411	0.000569264	0.00522856		*
SL007673	Protein	NTN4	9.69314	9.61984	9.59815	0.57	(0.52 - 0.63)	-0.0732963	0.00973209	0.0699882	0.59	(0.53 - 0.66)	-0.0949861	0.00293361	0.0195189		*
SL006892	Protein	ABL1	7.30066	7.22834	7.20487	0.57	(0.52 - 0.63)	-0.0723191	0.0846649	0.287317	0.59	(0.53 - 0.66)	-0.095794	0.040002	0.136491
SL000272	Protein	SERPINC1	16.9124	16.8775	16.8464	0.57	(0.52 - 0.62)	-0.0349058	0.0261022	0.132471	0.62	(0.56 - 0.69)	-0.0659684	0.000593794	0.00538175		*
SL010492	Protein	CAMK2B	9.59965	9.72705	9.72462	0.57	(0.52 - 0.63)	0.127404	0.0141547	0.0920055	0.57	(0.5 - 0.63)	0.12497	0.0636575	0.185165
SL004137	Protein	EPHA1	12.4998	12.6441	12.6657	0.57	(0.52 - 0.63)	0.144276	0.0236872	0.12549	0.59	(0.53 - 0.66)	0.165848	0.0501549	0.158485
SL010498	Protein	EPHA3	7.33889	7.27597	7.24367	0.57	(0.52 - 0.63)	-0.0629153	0.119178	0.330723	0.62	(0.55 - 0.68)	-0.0952194	0.0623664	0.183303
SL010523	Protein	HIPK3	9.2214	9.06099	9.10872	0.57	(0.52 - 0.62)	-0.160413	0.0930653	0.298445	0.54	(0.47 - 0.61)	-0.112679	0.299691	0.504964
SL010517	Protein	STK16	10.8871	10.8502	10.8781	0.57	(0.51 - 0.62)	-0.0369187	0.269155	0.517488	0.56	(0.49 - 0.63)	-0.00901375	0.856967	0.928381
SL011073	Protein	XPNPEP1	13.1956	13.4015	13.4057	0.57	(0.51 - 0.62)	0.20587	0.00759582	0.0623152	0.57	(0.51 - 0.64)	0.210045	0.0294635	0.112147
SL002075	Protein	IFNA2	7.236	7.20711	7.20511	0.57	(0.51 - 0.62)	-0.0288838	0.224667	0.472249	0.59	(0.52 - 0.65)	-0.030888	0.401229	0.604347
SL000508	Protein	LTA LTB	11.1946	11.113	11.0831	0.57	(0.52 - 0.63)	-0.0815293	0.0185761	0.105702	0.59	(0.52 - 0.66)	-0.111417	0.00869994	0.0453244		*
SL003190	Protein	CCL15	12.1988	12.3059	12.4151	0.57	(0.52 - 0.62)	0.107115	0.0112205	0.0770837	0.63	(0.57 - 0.7)	0.216253	0.00014288	0.00181554		*	*	*
SL004015	Protein	CPB2	13.676	13.627	13.6051	0.57	(0.52 - 0.62)	-0.0490018	0.00630224	0.0549009	0.6	(0.54 - 0.67)	-0.0709461	0.00118557	0.00919089		*	*	*
SL000251	Protein	AHSG	10.8148	10.7557	10.7075	0.57	(0.51 - 0.62)	-0.0591509	0.0155918	0.0967669	0.63	(0.57 - 0.7)	-0.107306	0.000332248	0.00350937		*	*
SL010489	Protein	CAMK1	12.4595	12.3989	12.3243	0.57	(0.52 - 0.63)	-0.0606212	0.0783905	0.271801	0.63	(0.57 - 0.7)	-0.135232	0.00117967	0.00918729		*	*	*
SL011049	Protein	MASP1	12.1924	12.1308	12.0898	0.57	(0.52 - 0.62)	-0.0615972	0.0476335	0.19539	0.61	(0.54 - 0.67)	-0.102576	0.00658247	0.0363542		*
SL004120	Protein	DDR2	10.8653	10.9405	10.9262	0.57	(0.52 - 0.62)	0.0752163	0.0841564	0.286165	0.59	(0.53 - 0.66)	0.0609591	0.170084	0.353122			*	*
SL008588	Protein	CD84	12.6186	12.7116	12.7212	0.57	(0.52 - 0.62)	0.0929488	0.00816564	0.0638886	0.57	(0.5 - 0.64)	0.102553	0.0342088	0.123163			*
SL003990	Protein	FGFR2	8.25201	8.15821	8.12923	0.57	(0.52 - 0.63)	-0.0938013	0.11598	0.325705	0.59	(0.53 - 0.66)	-0.122783	0.0894689	0.232467
SL010528	Protein	UFM1	11.6471	11.8314	11.8166	0.57	(0.52 - 0.62)	0.184282	0.0101892	0.0721471	0.57	(0.5 - 0.63)	0.169476	0.0521239	0.162527
SL011532	Protein	ETHE1	12.0073	11.9725	11.9624	0.57	(0.51 - 0.62)	-0.034789	0.223772	0.470953	0.56	(0.49 - 0.62)	-0.0448766	0.225084	0.426449
SL011232	Protein	CDC37	9.11717	9.20979	9.22279	0.57	(0.52 - 0.62)	0.0926255	0.0374559	0.16702	0.58	(0.52 - 0.65)	0.105624	0.0512881	0.160811
SL010927	Protein	KPNB1	12.0046	12.2095	12.1794	0.57	(0.52 - 0.62)	0.204867	0.00504592	0.0473756	0.56	(0.5 - 0.63)	0.174809	0.060105	0.177958	*
SL000322	Protein	C6	16.452	16.4042	16.4064	0.57	(0.52 - 0.62)	-0.0477882	0.160428	0.40406	0.56	(0.49 - 0.62)	-0.0456305	0.296602	0.502262
SL004346	Protein	IL20	8.38452	8.37171	8.32755	0.57	(0.51 - 0.62)	-0.0128082	0.670063	0.832652	0.61	(0.54 - 0.68)	-0.0569729	0.110148	0.265549
SL000587	Protein	TG	8.45556	8.42202	8.39446	0.57	(0.52 - 0.62)	-0.0335321	0.271566	0.520043	0.62	(0.55 - 0.69)	-0.0610929	0.11888	0.278264
SL000247	Protein	PGD	12.2496	11.9025	11.452	0.57	(0.51 - 0.62)	-0.34708	0.00357852	0.0371024	0.66	(0.6 - 0.72)	-0.797533	2.94495e-07	1.27615e-05	*	*
SL012188	Protein	EPS15L1	8.65533	8.72376	8.73783	0.57	(0.52 - 0.63)	0.0684327	0.11529	0.325705	0.57	(0.51 - 0.64)	0.0825002	0.134502	0.301471
SL004154	Protein	L1CAM	8.69869	8.6134	8.56655	0.57	(0.52 - 0.62)	-0.0852894	0.00810343	0.0638886	0.6	(0.53 - 0.67)	-0.132139	0.00280173	0.0187894		*
SL006705	Protein	PFDN5	8.68842	8.73144	8.72807	0.57	(0.52 - 0.62)	0.0430239	0.0788296	0.271882	0.57	(0.5 - 0.63)	0.039649	0.231043	0.433847
SL000539	Protein	GPI	14.2877	14.4283	14.4296	0.57	(0.51 - 0.62)	0.140668	0.00689321	0.0583284	0.57	(0.51 - 0.64)	0.141945	0.0240663	0.096827
SL014028	Protein	ENTPD5	12.006	11.9069	11.8821	0.57	(0.52 - 0.63)	-0.0991004	0.000747128	0.0123789	0.59	(0.52 - 0.65)	-0.123881	0.00209972	0.0149727	*	*	*
SL010519	Protein	ZAP70	13.485	13.3996	13.4066	0.57	(0.51 - 0.62)	-0.0853452	0.0345013	0.157587	0.57	(0.5 - 0.63)	-0.078436	0.114351	0.270074
SL013548	Protein	IL34	9.40241	9.3575	9.3552	0.57	(0.52 - 0.63)	-0.0449094	0.0936726	0.299823	0.58	(0.51 - 0.65)	-0.0472102	0.22158	0.422346
SL008085	Protein	HIBADH	9.50584	9.37558	9.33747	0.57	(0.51 - 0.62)	-0.130263	0.0557712	0.221252	0.59	(0.53 - 0.66)	-0.168373	0.0264171	0.103106
SL016128	Protein	TXNDC12	11.452	11.3577	11.3404	0.57	(0.52 - 0.63)	-0.0942278	0.00626196	0.0548327	0.59	(0.52 - 0.65)	-0.111577	0.00948479	0.0477679		*	*	*
SL000622	Protein	F5	15.892	15.8126	15.7531	0.57	(0.52 - 0.63)	-0.0793866	0.00564444	0.0512855	0.63	(0.57 - 0.7)	-0.138883	0.000158391	0.00195388		*
SL003643	Protein	GSTP1	12.8748	13.0061	13.0858	0.57	(0.52 - 0.62)	0.131272	0.0313062	0.149035	0.61	(0.55 - 0.68)	0.210912	0.00610321	0.0343814		*	*	*
SL011628	Protein	DBNL	11.6122	11.7068	11.6805	0.57	(0.52 - 0.63)	0.0946177	0.0441659	0.184753	0.56	(0.5 - 0.63)	0.0683057	0.219424	0.420915
SL006378	Protein	ESD	11.9013	12.0275	12.0916	0.57	(0.52 - 0.63)	0.126153	0.0212096	0.115626	0.62	(0.55 - 0.68)	0.190238	0.0047549	0.028829		*
SL007025	Protein	JAK2	16.9868	16.9068	16.8519	0.57	(0.51 - 0.62)	-0.0799954	0.00814894	0.0638886	0.62	(0.56 - 0.69)	-0.134914	0.00110653	0.00883814		*	*
SL007281	Protein	MAPK12	9.92287	10.062	10.0562	0.57	(0.52 - 0.63)	0.139104	0.00312324	0.0336196	0.58	(0.51 - 0.64)	0.13335	0.0385318	0.133989	*
SL003685	Protein	NAMPT	10.4444	10.3027	10.249	0.57	(0.52 - 0.62)	-0.141781	0.0355052	0.160868	0.59	(0.52 - 0.65)	-0.195438	0.0179271	0.0774855
SL008933	Protein	PARK7	8.86765	8.97633	8.94212	0.57	(0.52 - 0.62)	0.108672	0.0277254	0.139038	0.56	(0.5 - 0.63)	0.0744692	0.188142	0.378074			*	*
SL014294	Protein	EPHA10	8.68797	8.64248	8.64663	0.57	(0.52 - 0.62)	-0.0454883	0.297457	0.546416	0.58	(0.51 - 0.64)	-0.041339	0.535378	0.706314
SL014248	Protein	SEMA6B	11.4813	11.5879	11.6194	0.57	(0.52 - 0.63)	0.106639	0.0107019	0.0750737	0.61	(0.54 - 0.67)	0.138134	0.00976761	0.048694		*	*
SL014228	Protein	SLAMF6	8.75913	8.8533	8.87177	0.57	(0.52 - 0.62)	0.0941733	0.0283596	0.140964	0.59	(0.53 - 0.66)	0.112646	0.0244346	0.0973926
SL004863	Protein	TNFRSF19	9.93761	10.0449	10.1991	0.57	(0.51 - 0.62)	0.107287	0.062683	0.235409	0.63	(0.57 - 0.7)	0.261463	0.00207993	0.0148944		*	*	*
SL007547	Protein	HAVCR2	13.4113	13.5331	13.669	0.57	(0.51 - 0.62)	0.121812	0.00300472	0.0331894	0.65	(0.58 - 0.71)	0.257717	1.07903e-05	0.000256744	*	*	*	*
SL006921	Protein	PDK1	10.592	10.5477	10.5965	0.57	(0.51 - 0.62)	-0.0443242	0.462959	0.686316	0.56	(0.49 - 0.63)	0.00451657	0.959008	0.983034
SL000558	Protein	F2	17.3211	17.2737	17.2148	0.57	(0.52 - 0.63)	-0.0473658	0.0199941	0.111456	0.64	(0.58 - 0.71)	-0.10625	5.622e-05	0.000871074		*
SL001990	Protein	IL1RN	12.2365	12.3581	12.4716	0.57	(0.51 - 0.62)	0.121584	0.0242169	0.126708	0.62	(0.56 - 0.69)	0.235064	0.000782772	0.00675155		*	*	*
SL001774	Protein	FABP3	14.4254	14.5866	14.7977	0.57	(0.52 - 0.63)	0.161207	0.00677945	0.0581587	0.67	(0.6 - 0.73)	0.372261	3.27216e-06	0.000106345		*	*	*
SL010471	Protein	SPOCK2	9.74314	9.65387	9.62163	0.57	(0.52 - 0.63)	-0.089274	0.00576018	0.0515064	0.58	(0.52 - 0.65)	-0.12151	0.00532613	0.0309354		*
SL003362	Protein	C3	13.6914	13.6372	13.6319	0.57	(0.52 - 0.62)	-0.0541703	0.191031	0.43853	0.57	(0.5 - 0.63)	-0.0595024	0.243179	0.447682
SL003970	Protein	PTH	11.5597	11.7377	11.9155	0.57	(0.51 - 0.62)	0.177942	0.0011342	0.0161075	0.65	(0.58 - 0.72)	0.35575	1.05623e-05	0.000256744	*	*	*	*
SL017290	Protein	UBC	12.255	12.2063	12.1695	0.57	(0.52 - 0.63)	-0.0486792	0.158423	0.400103	0.62	(0.55 - 0.69)	-0.0854818	0.0855191	0.226177
SL003672	Protein	SOD3	9.24276	9.45794	9.55307	0.57	(0.52 - 0.63)	0.215178	0.0036206	0.0372027	0.62	(0.55 - 0.68)	0.310311	0.00183708	0.0135534	*	*
SL000645	Protein	MMP10	9.30865	9.41317	9.46719	0.57	(0.51 - 0.62)	0.104516	0.0570129	0.223554	0.6	(0.53 - 0.67)	0.158533	0.016691	0.0728881			*
SL007306	Protein	FAM3B	10.103	10.2079	10.3357	0.57	(0.52 - 0.62)	0.104911	0.00610223	0.0537124	0.66	(0.59 - 0.72)	0.232667	5.22467e-06	0.00015733		*		*
SL004297	Protein	NRG1	7.7939	7.6348	7.61712	0.57	(0.52 - 0.62)	-0.159103	0.00836413	0.0645306	0.58	(0.52 - 0.65)	-0.176787	0.0117784	0.0557576
SL003188	Protein	CXCL9	9.52673	9.73646	9.90023	0.57	(0.51 - 0.62)	0.209728	0.00339659	0.0360518	0.62	(0.55 - 0.68)	0.373492	0.000208003	0.0024077	*	*	*	*
SL008381	Protein	CTSF	11.4462	11.3646	11.3206	0.57	(0.52 - 0.62)	-0.0815946	0.0168536	0.100291	0.6	(0.53 - 0.66)	-0.125593	0.00531091	0.0309354		*
LVEF	Echo Imaging	LVEF	58.3876	56.0428	51.805	0.56	(0.51 - 0.62)	-2.34474	0.0311204	0.148569	0.66	(0.59 - 0.72)	-6.58252	1.44457e-05	0.000309028		*	*	*
LAwidth	Echo Imaging	LA width	40.3811	41.8718	44.1256	0.56	(0.51 - 0.61)	1.49075	0.0144839	0.0930918	0.66	(0.59 - 0.72)	3.74456	2.82106e-06	9.34823e-05		*		*
averageA	Echo Imaging	A'	9.34535	8.86462	8.19137	0.56	(0.5 - 0.61)	-0.480728	0.0294595	0.144309	0.63	(0.57 - 0.7)	-1.15398	4.19291e-05	0.00071949		*		*
averageS	Echo Imaging	S'	7.56795	7.34812	6.8497	0.56	(0.5 - 0.61)	-0.219828	0.13262	0.356891	0.64	(0.57 - 0.7)	-0.718245	7.08723e-05	0.00101173		*
AcylCarnitine 12:0	Lipid	AcylCarnitine 12:0	-5.62177	-5.44624	-5.32239	0.56	(0.51 - 0.61)	0.175526	0.0321338	0.15085	0.61	(0.54 - 0.67)	0.299377	0.00546663	0.0313173		*	*	*
DG 38:6 [NL-20:5]	Lipid	DG 38:6 [NL-20:5]	-3.9508	-4.14187	-4.15088	0.56	(0.5 - 0.61)	-0.191066	0.023499	0.124885	0.56	(0.49 - 0.62)	-0.200084	0.0576843	0.173428
GM3(d18:1/16:0)	Lipid	GM3(d18:1/16:0)	-6.43321	-6.344	-6.2718	0.56	(0.5 - 0.61)	0.0892097	0.0131612	0.0872252	0.61	(0.54 - 0.68)	0.16141	0.000397034	0.00401788		*
LPC 20:5	Lipid	LPC 20:5	-4.32204	-4.47943	-4.55927	0.56	(0.51 - 0.62)	-0.15739	0.0181318	0.104517	0.6	(0.53 - 0.67)	-0.237223	0.00258359	0.0177491		*
LPC 22:6	Lipid	LPC 22:6	-3.7538	-3.84766	-3.95602	0.56	(0.5 - 0.61)	-0.0938601	0.0544656	0.218639	0.61	(0.54 - 0.67)	-0.202215	0.00094576	0.00779676		*
PE 34:3	Lipid	PE 34:3	-4.52737	-4.32874	-4.11955	0.56	(0.51 - 0.61)	0.198632	0.0148472	0.0936258	0.62	(0.56 - 0.69)	0.407825	6.45499e-05	0.000956923		*
PE(O-36:4)	Lipid	PE(O-36:4)	-3.44851	-3.63046	-3.69617	0.56	(0.51 - 0.62)	-0.181946	0.0156316	0.0967669	0.58	(0.52 - 0.65)	-0.247658	0.00624786	0.0349632		*		*
PE(O-38:6)	Lipid	PE(O-38:6)	-3.69795	-3.8399	-3.88814	0.56	(0.51 - 0.61)	-0.141944	0.0121934	0.08145	0.58	(0.52 - 0.65)	-0.19019	0.00418352	0.0261857		*
PE(O-40:7)	Lipid	PE(O-40:7)	-5.45656	-5.59264	-5.64338	0.56	(0.51 - 0.61)	-0.136081	0.0349259	0.158669	0.58	(0.52 - 0.65)	-0.186824	0.0143536	0.0650337
PI 34:1	Lipid	PI 34:1	-1.8571	-1.69693	-1.56588	0.56	(0.51 - 0.62)	0.160167	0.0151334	0.0943741	0.62	(0.56 - 0.69)	0.291219	0.000418315	0.00413422		*
PI 38:6	Lipid	PI 38:6	-3.67235	-3.53683	-3.47446	0.56	(0.51 - 0.62)	0.135521	0.0291794	0.14377	0.59	(0.52 - 0.65)	0.197894	0.0107904	0.0524019
SM 44:1	Lipid	SM 44:1	-7.99695	-8.08966	-8.12863	0.56	(0.5 - 0.61)	-0.092705	0.0232807	0.124115	0.58	(0.51 - 0.65)	-0.131673	0.0100988	0.0496135		*
TG 56:7	Lipid	TG 56:7	-5.30226	-5.4902	-5.58483	0.56	(0.51 - 0.61)	-0.187935	0.0310184	0.148502	0.58	(0.52 - 0.65)	-0.282569	0.00936197	0.0474134		*
TG 58:10	Lipid	TG 58:10	-4.45534	-4.75858	-4.90333	0.56	(0.51 - 0.62)	-0.303233	0.0175368	0.103626	0.59	(0.52 - 0.65)	-0.447985	0.00853645	0.0449427		*
SL003755	Protein	MCL1	10.1259	10.2674	10.3596	0.56	(0.51 - 0.61)	0.141556	0.00840854	0.0645306	0.64	(0.58 - 0.71)	0.233723	0.000179093	0.00217747		*	*	*
SL005184	Protein	IL12B IL23A	10.4878	10.6459	10.7005	0.56	(0.5 - 0.61)	0.158151	0.0134193	0.0885886	0.57	(0.51 - 0.64)	0.212774	0.0109993	0.0532632			*	*
SL007361	Protein	CLC	9.26946	9.18644	9.18306	0.56	(0.51 - 0.61)	-0.0830131	0.0977433	0.305828	0.56	(0.49 - 0.63)	-0.0863986	0.136452	0.303427
SL005699	Protein	APOL1	15.0849	15.029	14.9703	0.56	(0.51 - 0.61)	-0.05589	0.0292832	0.143862	0.63	(0.56 - 0.7)	-0.114633	0.000368801	0.00382376		*
SL006131	Protein	FABP1	11.6205	11.718	11.7398	0.56	(0.51 - 0.61)	0.0974155	0.128442	0.349543	0.57	(0.5 - 0.63)	0.119239	0.141995	0.311247			*
SL011180	Protein	HK1	10.4697	10.4238	10.4026	0.56	(0.51 - 0.61)	-0.0459427	0.227412	0.475382	0.57	(0.5 - 0.64)	-0.0670899	0.158949	0.336995
SL019019	Protein	PIANP	12.2322	12.3315	12.4622	0.56	(0.51 - 0.61)	0.0992857	0.0385817	0.1698	0.63	(0.56 - 0.69)	0.230043	0.000555521	0.00513694		*	*	*
SL004747	Protein	APOM	13.2502	13.1349	13.1152	0.56	(0.51 - 0.61)	-0.115247	0.0116537	0.0790954	0.57	(0.51 - 0.64)	-0.134988	0.0228009	0.0935279
SL000145	Protein	IL1R2	13.4022	13.3382	13.2669	0.56	(0.5 - 0.61)	-0.0640525	0.0329371	0.152922	0.61	(0.55 - 0.68)	-0.135383	0.000643411	0.00569688		*
SL000403	Protein	COL18A1	16.1689	16.2232	16.2908	0.56	(0.51 - 0.61)	0.0543178	0.0401344	0.173029	0.63	(0.56 - 0.7)	0.121931	0.000378389	0.00387563		*		*
SL000324	Protein	C8A C8B C8G	11.8249	11.7605	11.7295	0.56	(0.51 - 0.61)	-0.0643677	0.0509256	0.205895	0.59	(0.53 - 0.66)	-0.0953545	0.0252174	0.0993413
SL003328	Protein	CFI	15.4637	15.4372	15.4272	0.56	(0.51 - 0.61)	-0.0265395	0.0956564	0.301603	0.57	(0.5 - 0.64)	-0.0365882	0.0609389	0.179732
SL004126	Protein	TNFRSF9	8.50365	8.55728	8.62742	0.56	(0.51 - 0.61)	0.0536267	0.191241	0.43853	0.6	(0.53 - 0.67)	0.123764	0.0325619	0.119112
SL004148	Protein	IL12RB1	9.10431	9.0474	8.97906	0.56	(0.5 - 0.61)	-0.0569105	0.1724	0.416818	0.61	(0.54 - 0.67)	-0.125252	0.00195072	0.01421		*
SL000509	Protein	LTBR	12.4668	12.4045	12.4019	0.56	(0.51 - 0.62)	-0.0622448	0.0560377	0.221788	0.56	(0.5 - 0.63)	-0.064873	0.12017	0.280018
SL002506	Protein	PLAUR	13.4332	13.5253	13.6469	0.56	(0.51 - 0.62)	0.0920689	0.00954862	0.0695256	0.65	(0.59 - 0.71)	0.213725	2.46401e-06	8.32837e-05		*	*	*
SL004676	Protein	IGFBP5	10.914	10.9658	11.004	0.56	(0.5 - 0.61)	0.0517336	0.0112082	0.0770837	0.6	(0.54 - 0.67)	0.0899533	0.000995396	0.00814645		*
SL005153	Protein	CNTFR	12.6732	12.7514	12.7718	0.56	(0.51 - 0.62)	0.0782243	0.0268472	0.135844	0.57	(0.5 - 0.64)	0.0986308	0.0323633	0.118908
SL003334	Protein	AIMP1	11.7609	11.7164	11.7084	0.56	(0.51 - 0.62)	-0.0445225	0.094677	0.30076	0.58	(0.51 - 0.64)	-0.0524583	0.141157	0.310208
SL003176	Protein	CCL1	11.5353	11.5096	11.5369	0.56	(0.51 - 0.61)	-0.0256105	0.382378	0.61721	0.54	(0.47 - 0.61)	0.00167989	0.968403	0.985774
SL004352	Protein	IL17F	9.41296	9.51673	9.59438	0.56	(0.51 - 0.61)	0.103769	0.0633942	0.237027	0.6	(0.54 - 0.67)	0.18142	0.0136538	0.0621966			*	*
SL000524	Protein	MMP3	9.13096	9.02051	8.94795	0.56	(0.51 - 0.61)	-0.110453	0.0237762	0.125568	0.6	(0.53 - 0.66)	-0.183006	0.00277928	0.0187131		*
SL004301	Protein	XRCC6	7.96721	8.09819	8.06636	0.56	(0.51 - 0.61)	0.130975	0.000755154	0.0123904	0.55	(0.48 - 0.62)	0.0991498	0.0367019	0.1294	*
SL000320	Protein	C5	13.2941	13.2164	13.2509	0.56	(0.5 - 0.61)	-0.0776903	0.0993057	0.307337	0.54	(0.47 - 0.61)	-0.043193	0.489605	0.674905
SL006922	Protein	RAD51	11.1406	11.1121	11.1124	0.56	(0.51 - 0.61)	-0.0285469	0.458119	0.682735	0.54	(0.48 - 0.61)	-0.0281662	0.497891	0.680466
SL004305	Protein	TOP1	9.15753	9.13747	9.10139	0.56	(0.51 - 0.62)	-0.0200581	0.664029	0.830473	0.59	(0.52 - 0.65)	-0.0561396	0.306044	0.514129
SL003303	Protein	CCL28	12.7673	12.8667	12.994	0.56	(0.51 - 0.61)	0.0994621	0.0621321	0.235409	0.62	(0.56 - 0.69)	0.226689	0.000752967	0.00655936		*
SL004668	Protein	APOE	17.7957	17.708	17.6688	0.56	(0.51 - 0.61)	-0.0877007	0.00591019	0.0522943	0.59	(0.52 - 0.65)	-0.12687	0.00492208	0.0295202		*
SL004669	Protein	APOE	17.9232	17.8506	17.8165	0.56	(0.51 - 0.61)	-0.0726002	0.00704082	0.0583284	0.59	(0.52 - 0.66)	-0.106711	0.00532792	0.0309354		*
SL000007	Protein	ESR1	9.7377	9.66312	9.66754	0.56	(0.51 - 0.61)	-0.0745813	0.0222382	0.11969	0.56	(0.49 - 0.63)	-0.0701617	0.0701238	0.200185
SL003327	Protein	CFD	10.1371	10.2204	10.3202	0.56	(0.51 - 0.61)	0.0833482	0.0164299	0.0998799	0.65	(0.58 - 0.71)	0.183179	0.000194995	0.00230449		*		*
SL000048	Protein	PROC	10.4836	10.4179	10.3413	0.56	(0.51 - 0.62)	-0.0657038	0.0112714	0.0771021	0.63	(0.56 - 0.69)	-0.142326	0.000122018	0.00159852		*
SL003169	Protein	CXCL5	8.98668	8.96613	8.91208	0.56	(0.51 - 0.62)	-0.0205502	0.588591	0.784564	0.6	(0.53 - 0.67)	-0.0745987	0.0502605	0.158485
SL001997	Protein	IL1R1	12.7243	12.8582	12.8401	0.56	(0.51 - 0.62)	0.133905	0.00573408	0.0515064	0.56	(0.49 - 0.63)	0.115871	0.067766	0.194439
SL004771	Protein	AURKA	10.2777	10.2861	10.2615	0.56	(0.51 - 0.61)	0.00839508	0.889152	0.950454	0.56	(0.49 - 0.63)	-0.0161748	0.814998	0.904809
SL007280	Protein	CTSC	9.24263	9.20875	9.20132	0.56	(0.51 - 0.61)	-0.0338788	0.252123	0.500416	0.56	(0.49 - 0.63)	-0.0413056	0.223124	0.423686
SL007100	Protein	LTA4H	12.2803	12.1364	12.0267	0.56	(0.51 - 0.61)	-0.143914	0.0441265	0.184753	0.61	(0.54 - 0.67)	-0.253586	0.00714168	0.0388733		*
SL010390	Protein	CCDC80	11.3333	11.4197	11.5382	0.56	(0.51 - 0.61)	0.0864098	0.018116	0.104517	0.64	(0.57 - 0.7)	0.204893	5.10684e-05	0.000814204		*	*	*
SL009400	Protein	CHRDL1	11.4443	11.5518	11.7173	0.56	(0.51 - 0.61)	0.107452	0.00808424	0.0638886	0.66	(0.59 - 0.72)	0.272974	3.43405e-06	0.000109501		*	*	*
SL010508	Protein	PAK3	10.0341	10.0207	10.0584	0.56	(0.5 - 0.61)	-0.0134268	0.680015	0.837628	0.53	(0.46 - 0.6)	0.0242709	0.661916	0.802583
SL010510	Protein	PAK7	9.13878	9.12091	9.12729	0.56	(0.51 - 0.62)	-0.0178712	0.37253	0.609214	0.55	(0.48 - 0.62)	-0.0114849	0.630802	0.777576
SL010616	Protein	PTPN11	12.7854	12.8958	12.9271	0.56	(0.5 - 0.61)	0.11037	0.0563946	0.22216	0.57	(0.5 - 0.63)	0.141717	0.0395239	0.135488
SL007560	Protein	STAB2	9.47643	9.4198	9.44199	0.56	(0.51 - 0.61)	-0.0566306	0.0300185	0.145779	0.55	(0.48 - 0.62)	-0.0344418	0.308555	0.516807
SL010529	Protein	UFC1	13.8709	14.0073	14.01	0.56	(0.51 - 0.61)	0.136488	0.00837172	0.0645306	0.56	(0.5 - 0.63)	0.139163	0.0288798	0.110925
SL010493	Protein	CAMK2D	11.0686	11.1474	11.1505	0.56	(0.51 - 0.61)	0.0788485	0.211626	0.458294	0.56	(0.49 - 0.63)	0.081894	0.29307	0.499786
SL004635	Protein	TNFSF8	11.0964	11.1654	11.1584	0.56	(0.5 - 0.61)	0.0690645	0.0567451	0.223021	0.55	(0.48 - 0.62)	0.0619984	0.205357	0.402614
SL000039	Protein	CXCL8	10.157	10.2536	10.3474	0.56	(0.5 - 0.61)	0.0966549	0.038308	0.169285	0.61	(0.55 - 0.68)	0.190419	0.00770295	0.0411962		*	*	*
SL001797	Protein	KLK6	11.1335	11.0981	11.1413	0.56	(0.5 - 0.61)	-0.0353539	0.207646	0.456725	0.51	(0.44 - 0.57)	0.00781754	0.830781	0.912294
SL005084	Protein	POSTN	12.4194	12.5003	12.6151	0.56	(0.5 - 0.61)	0.0808871	0.0255806	0.131402	0.64	(0.57 - 0.71)	0.195709	3.27572e-05	0.000576663		*		*
SL005224	Protein	MPL	7.36644	7.32546	7.27091	0.56	(0.51 - 0.61)	-0.0409876	0.25421	0.503652	0.62	(0.56 - 0.69)	-0.0955367	0.015259	0.0685845
SL008122	Protein	DUSP3	10.667	10.8388	10.8143	0.56	(0.51 - 0.62)	0.171738	0.0165919	0.0998942	0.56	(0.49 - 0.62)	0.147284	0.10688	0.260287
SL004536	Protein	HAMP	13.7911	13.4953	13.306	0.56	(0.51 - 0.61)	-0.295747	0.0448084	0.186518	0.6	(0.53 - 0.66)	-0.485035	0.0126971	0.0587893
SL003711	Protein	CASP3	12.5492	12.766	12.7264	0.56	(0.5 - 0.61)	0.216796	0.018126	0.104517	0.55	(0.48 - 0.62)	0.1772	0.119443	0.278811
SL018625	Protein	TLR4 LY96	12.1844	12.1265	12.1571	0.56	(0.51 - 0.62)	-0.0578432	0.0470002	0.193732	0.55	(0.48 - 0.61)	-0.0272728	0.455657	0.648199
SL003200	Protein	TEK	10.8153	10.7541	10.7142	0.56	(0.51 - 0.62)	-0.0611868	0.107142	0.315649	0.58	(0.51 - 0.65)	-0.101063	0.0087242	0.0453244		*
SL004063	Protein	FGFR3	9.84963	9.79706	9.79868	0.56	(0.51 - 0.62)	-0.0525667	0.242808	0.492168	0.59	(0.52 - 0.65)	-0.0509512	0.467553	0.658573
SL006912	Protein	FGR	8.46422	8.36801	8.32475	0.56	(0.5 - 0.61)	-0.0962059	0.24324	0.492168	0.56	(0.49 - 0.63)	-0.139467	0.137945	0.30594
SL011631	Protein	NACA	12.5754	12.7212	12.7025	0.56	(0.51 - 0.61)	0.145829	0.0158664	0.0975065	0.55	(0.48 - 0.62)	0.127104	0.0927856	0.236536
SL010973	Protein	PSMA1	9.46233	9.50313	9.4921	0.56	(0.51 - 0.61)	0.0407967	0.228351	0.476436	0.56	(0.49 - 0.62)	0.0297695	0.429344	0.630401
SL000493	Protein	LDHB	10.2245	10.3187	10.3889	0.56	(0.51 - 0.61)	0.0941324	0.034434	0.157587	0.59	(0.53 - 0.66)	0.164384	0.00505068	0.0298449		*
SL003104	Protein	CCL24	8.34237	8.33089	8.3415	0.56	(0.5 - 0.61)	-0.0114798	0.784411	0.897414	0.59	(0.52 - 0.66)	-0.000872506	0.989787	0.994145
SL000540	Protein	PLG	9.40929	9.38024	9.36855	0.56	(0.51 - 0.62)	-0.029051	0.336912	0.575132	0.58	(0.51 - 0.65)	-0.0407397	0.277713	0.485821
SL000545	Protein	KLKB1	14.2987	14.2475	14.2028	0.56	(0.51 - 0.62)	-0.0511205	0.0553858	0.221252	0.61	(0.54 - 0.67)	-0.0958331	0.00673636	0.0370829		*
SL000613	Protein	PLAU	10.9622	10.9072	10.8893	0.56	(0.5 - 0.61)	-0.0549933	0.116165	0.325705	0.58	(0.51 - 0.64)	-0.0729291	0.0956284	0.242661
SL011211	Protein	EIF4G2	11.1595	11.4163	11.3919	0.56	(0.51 - 0.62)	0.256758	0.00958549	0.0695256	0.56	(0.49 - 0.63)	0.232344	0.057977	0.173428
SL004146	Protein	IL1RL1	12.0036	12.1304	12.2143	0.56	(0.51 - 0.62)	0.126807	0.0301944	0.145971	0.59	(0.52 - 0.66)	0.210732	0.00528951	0.0309354		*		*
SL004921	Protein	NME2	14.4558	14.6414	14.5697	0.56	(0.5 - 0.61)	0.185645	0.0145805	0.0930918	0.53	(0.47 - 0.6)	0.113951	0.216709	0.417127
SL008865	Protein	PSMA2	9.43737	9.50103	9.49607	0.56	(0.51 - 0.61)	0.0636589	0.0276071	0.138857	0.56	(0.49 - 0.62)	0.0587003	0.0965067	0.243692
SL013489	Protein	AMN	7.27796	7.23889	7.21995	0.56	(0.51 - 0.61)	-0.0390701	0.37669	0.610946	0.6	(0.53 - 0.66)	-0.0580048	0.324598	0.530613
SL007752	Protein	DAPK2	11.1032	11.1481	11.1551	0.56	(0.5 - 0.61)	0.0448598	0.263637	0.510947	0.57	(0.5 - 0.63)	0.0519261	0.284851	0.493743
SL001888	Protein	SLPI	15.1379	15.1985	15.2669	0.56	(0.51 - 0.61)	0.0605383	0.0134811	0.08865	0.64	(0.57 - 0.71)	0.128944	0.000163133	0.00199778		*		*
SL014093	Protein	ENTPD3	10.1252	10.0853	10.0738	0.56	(0.51 - 0.61)	-0.0399891	0.110595	0.317867	0.58	(0.52 - 0.65)	-0.0514129	0.0566352	0.171827
SL014029	Protein	SPHK2	9.04966	9.03414	9.01344	0.56	(0.5 - 0.61)	-0.0155149	0.6148	0.797475	0.58	(0.51 - 0.65)	-0.036216	0.350831	0.55673
SL004070	Protein	RPS27A	10.4921	10.5524	10.5688	0.56	(0.5 - 0.61)	0.0602719	0.19245	0.439247	0.56	(0.49 - 0.62)	0.0767691	0.177135	0.364627
SL000308	Protein	SERPING1	12.9846	12.9277	12.8819	0.56	(0.5 - 0.61)	-0.056907	0.110573	0.317867	0.58	(0.51 - 0.64)	-0.102753	0.0191303	0.081028
SL001691	Protein	FGF7	10.7599	10.8374	10.8726	0.56	(0.51 - 0.62)	0.0774983	0.0181468	0.104517	0.59	(0.52 - 0.65)	0.112672	0.00759667	0.0408866		*
SL012108	Protein	PLCG1	9.08797	9.03801	9.00936	0.56	(0.5 - 0.61)	-0.0499555	0.0251017	0.129335	0.61	(0.54 - 0.67)	-0.0786111	0.00456358	0.0282507		*
SL006406	Protein	PLXNC1	9.56374	9.50286	9.51244	0.56	(0.5 - 0.61)	-0.0608776	0.0441654	0.184753	0.56	(0.5 - 0.63)	-0.0513026	0.216551	0.417127
SL004253	Protein	HSD17B1	11.0088	10.9193	10.8826	0.56	(0.5 - 0.61)	-0.0894773	0.121187	0.335197	0.58	(0.52 - 0.65)	-0.12625	0.0443079	0.146012
SL004742	Protein	AFM	14.7682	14.7038	14.6496	0.56	(0.51 - 0.61)	-0.0644746	0.0174002	0.10318	0.62	(0.55 - 0.68)	-0.11864	0.000654236	0.00575864		*
SL007871	Protein	CMPK1	12.5252	12.4807	12.4953	0.56	(0.5 - 0.61)	-0.0445494	0.16999	0.414091	0.57	(0.5 - 0.64)	-0.0299343	0.573314	0.737929
SL000003	Protein	ANG	11.7399	11.8078	11.8607	0.56	(0.5 - 0.61)	0.0679126	0.0327962	0.152688	0.59	(0.53 - 0.66)	0.120804	0.00299909	0.0197987		*
SL000433	Protein	GCG	11.6801	11.828	11.8884	0.56	(0.51 - 0.62)	0.14795	0.059736	0.229963	0.59	(0.52 - 0.65)	0.208303	0.0446803	0.146163
SL003182	Protein	ITGAV ITGB5	9.76874	9.82639	9.89115	0.56	(0.5 - 0.61)	0.057653	0.380879	0.616102	0.61	(0.55 - 0.68)	0.122413	0.102835	0.25371
SL005789	Protein	STC1	11.1667	11.2624	11.372	0.56	(0.51 - 0.62)	0.0956591	0.0109237	0.0759428	0.64	(0.57 - 0.7)	0.205285	5.50667e-05	0.000861692		*	*	*
SL004925	Protein	AGR2	9.71789	9.70662	9.63736	0.56	(0.51 - 0.61)	-0.0112688	0.757405	0.884599	0.6	(0.53 - 0.66)	-0.0805321	0.0195317	0.081907
SL005352	Protein	FABP5	9.8402	9.90908	9.91272	0.56	(0.5 - 0.61)	0.0688849	0.171015	0.414655	0.56	(0.5 - 0.63)	0.0725183	0.25685	0.463757
SL003341	Protein	FGG	16.0145	15.9711	15.9943	0.56	(0.51 - 0.62)	-0.0433769	0.0240335	0.126138	0.54	(0.47 - 0.61)	-0.0202317	0.442672	0.63864
SL000670	Protein	GSTA3	8.25487	8.07329	8.06515	0.56	(0.51 - 0.61)	-0.181581	0.0307309	0.147964	0.55	(0.48 - 0.62)	-0.189717	0.0431775	0.144495
SL002803	Protein	UCHL1	11.2412	11.3792	11.333	0.56	(0.5 - 0.61)	0.137961	0.0074799	0.0616636	0.56	(0.49 - 0.62)	0.0918004	0.104645	0.25705
SL003653	Protein	PGK1	11.2024	11.2615	11.2569	0.56	(0.5 - 0.61)	0.0590468	0.32625	0.568415	0.56	(0.5 - 0.63)	0.0545157	0.432428	0.630623
SL002522	Protein	RB1	10.7601	10.7175	10.7068	0.56	(0.51 - 0.61)	-0.0426226	0.303002	0.552398	0.6	(0.53 - 0.67)	-0.0532866	0.338799	0.544269
SL010388	Protein	PRSS2	11.7633	11.9532	12.0454	0.56	(0.5 - 0.61)	0.189921	0.00692867	0.0583284	0.59	(0.52 - 0.66)	0.282129	0.00425045	0.0264091		*	*	*
SL004782	Protein	TNFAIP6	10.2876	10.3727	10.3925	0.56	(0.51 - 0.62)	0.08507	0.0288887	0.143173	0.58	(0.51 - 0.64)	0.104926	0.0383171	0.133517
SL004852	Protein	CD274	10.0534	10.1345	10.1711	0.56	(0.5 - 0.61)	0.0810969	0.312271	0.558205	0.58	(0.51 - 0.65)	0.117776	0.20844	0.408185
SL007774	Protein	JAG2	8.67225	8.52894	8.46579	0.56	(0.51 - 0.61)	-0.143309	0.0407612	0.174396	0.59	(0.53 - 0.66)	-0.206457	0.00874305	0.0453244		*
SL014288	Protein	CD200R1	9.96285	9.92668	9.88289	0.56	(0.51 - 0.61)	-0.0361703	0.309585	0.557187	0.59	(0.52 - 0.66)	-0.0799576	0.071108	0.200886
SL005207	Protein	NCR1	11.2812	11.3746	11.459	0.56	(0.51 - 0.62)	0.0933461	0.0769787	0.269346	0.61	(0.54 - 0.68)	0.177752	0.0117089	0.0555844			*	*
SL005209	Protein	NOTCH3	9.27968	9.38214	9.49799	0.56	(0.5 - 0.61)	0.102455	0.0216421	0.117228	0.62	(0.55 - 0.68)	0.218308	0.000324411	0.00346997		*
SL014292	Protein	SIGLEC14	14.0021	14.0788	14.144	0.56	(0.51 - 0.61)	0.0766589	0.478084	0.695919	0.57	(0.5 - 0.63)	0.141833	0.272696	0.481563
SL016828	Protein	EGFR	7.99357	7.89594	7.88628	0.56	(0.51 - 0.62)	-0.0976249	0.119838	0.332009	0.6	(0.53 - 0.66)	-0.107284	0.210821	0.41047
SL004477	Protein	S100A9	12.2309	12.3676	12.4945	0.56	(0.51 - 0.62)	0.136698	0.020049	0.111456	0.63	(0.56 - 0.69)	0.26359	0.000310993	0.00334763		*	*
SL000344	Protein	CTSD	9.67957	9.74045	9.78645	0.56	(0.51 - 0.61)	0.0608713	0.254985	0.504595	0.58	(0.51 - 0.64)	0.106877	0.118005	0.276983
SL000084	Protein	EGF	9.16137	9.02401	8.97312	0.56	(0.5 - 0.61)	-0.137351	0.0013398	0.0185595	0.59	(0.53 - 0.66)	-0.188243	0.000402672	0.00402021	*	*
SL000458	Protein	IFNGR1	8.68644	8.7527	8.77067	0.56	(0.51 - 0.61)	0.0662548	0.133352	0.357006	0.58	(0.51 - 0.64)	0.0842239	0.108207	0.262367
SL004230	Protein	MAPT	7.71488	7.58404	7.58787	0.56	(0.51 - 0.62)	-0.130841	0.0298996	0.145621	0.59	(0.52 - 0.66)	-0.127011	0.085904	0.226398
SL008466	Protein	HAAO	12.3175	12.2273	12.1995	0.56	(0.5 - 0.61)	-0.0902277	0.0471693	0.193957	0.57	(0.51 - 0.64)	-0.118019	0.040059	0.136491
SL002071	Protein	GRP	8.66671	8.62588	8.64038	0.56	(0.5 - 0.61)	-0.0408309	0.411234	0.642316	0.56	(0.49 - 0.63)	-0.0263359	0.665334	0.804877
SL000598	Protein	THPO	7.93281	8.04721	8.10759	0.56	(0.51 - 0.61)	0.114404	0.0211548	0.115626	0.58	(0.51 - 0.65)	0.174786	0.0224376	0.0922619			*
SL000542	Protein	ITGA2B ITGB3	10.8511	10.9573	11.0064	0.56	(0.5 - 0.61)	0.106258	0.0793988	0.273287	0.57	(0.5 - 0.64)	0.155277	0.0494206	0.157816
SL018938	Protein	SUMO3	11.8075	11.9378	11.9645	0.56	(0.51 - 0.61)	0.130273	0.040398	0.173716	0.57	(0.5 - 0.64)	0.15697	0.0498099	0.158231
SL001713	Protein	IL17A	8.63662	8.62138	8.61141	0.56	(0.5 - 0.61)	-0.015235	0.760458	0.886939	0.56	(0.5 - 0.63)	-0.0252137	0.675256	0.810499
SL013165	Protein	HMGN1	9.57906	9.53298	9.49893	0.56	(0.51 - 0.62)	-0.0460775	0.293889	0.543601	0.58	(0.51 - 0.65)	-0.0801333	0.171575	0.355782
SL018887	Protein	CRYZL1	10.8907	10.7687	10.7405	0.56	(0.5 - 0.61)	-0.121986	0.0404995	0.173716	0.58	(0.51 - 0.64)	-0.150231	0.0542028	0.166854
SL018900	Protein	FTCD	11.3115	10.9981	10.755	0.56	(0.5 - 0.61)	-0.313433	0.0182882	0.10477	0.62	(0.55 - 0.68)	-0.556527	0.000556249	0.00513694		*
IVS	Echo Imaging	IVS	11.3802	11.9309	12.2282	0.55	(0.5 - 0.6)	0.550698	0.0201887	0.111865	0.6	(0.53 - 0.67)	0.848043	0.00545581	0.0313173		*	*	*
AcylCarnitine 14:0	Lipid	AcylCarnitine 14:0	-6.60102	-6.455	-6.35296	0.55	(0.5 - 0.61)	0.146012	0.0181823	0.104517	0.6	(0.54 - 0.67)	0.248056	0.00299426	0.0197987		*		*
CE 20:4	Lipid	CE 20:4	0.244709	0.122296	0.0723488	0.55	(0.5 - 0.61)	-0.122413	0.0239526	0.126105	0.58	(0.51 - 0.64)	-0.17236	0.015687	0.0697527
Cer(d17:1/24:0)	Lipid	Cer(d17:1/24:0)	-5.71467	-5.81695	-5.81532	0.55	(0.5 - 0.6)	-0.102281	0.100578	0.308488	0.54	(0.48 - 0.61)	-0.100652	0.230633	0.433847
Cer(d18:2/24:0)	Lipid	Cer(d18:2/24:0)	-3.82891	-3.92819	-3.91919	0.55	(0.49 - 0.6)	-0.0992749	0.107209	0.315649	0.55	(0.48 - 0.62)	-0.0902711	0.255699	0.463162
DG 38:6 [NL-20:4]	Lipid	DG 38:6 [NL-20:4]	-2.62893	-2.80478	-2.8695	0.55	(0.5 - 0.6)	-0.175849	0.0308556	0.148142	0.56	(0.49 - 0.63)	-0.240573	0.0301773	0.114349
DG 40:6 [NL-22:6]	Lipid	DG 40:6 [NL-22:6]	-1.8103	-1.7647	-1.74991	0.55	(0.49 - 0.6)	0.0456039	0.142033	0.369625	0.56	(0.49 - 0.63)	0.060388	0.136121	0.303088
Hex1Cer(d18:1/16:0)	Lipid	Hex1Cer(d18:1/16:0)	-5.63392	-5.53449	-5.47393	0.55	(0.49 - 0.6)	0.0994261	0.0320411	0.15085	0.58	(0.51 - 0.64)	0.15999	0.00805152	0.0427895		*
Hex1Cer(d18:2/24:0)	Lipid	Hex1Cer(d18:2/24:0)	-5.98794	-6.07162	-5.99979	0.55	(0.5 - 0.6)	-0.0836836	0.1005	0.308488	0.52	(0.45 - 0.59)	-0.0118476	0.852166	0.926149
LPC 20:3	Lipid	LPC 20:3	-3.41813	-3.52322	-3.56163	0.55	(0.5 - 0.61)	-0.105089	0.0274709	0.138585	0.57	(0.5 - 0.63)	-0.143499	0.0165441	0.0724339
LPC(O-24:2)	Lipid	LPC(O-24:2)	-10.2287	-10.3283	-10.3525	0.55	(0.5 - 0.6)	-0.0996419	0.0648825	0.240992	0.55	(0.49 - 0.62)	-0.123768	0.0823533	0.219522
LPE(P-18:0)	Lipid	LPE(P-18:0)	-5.87509	-5.78336	-5.74172	0.55	(0.5 - 0.6)	0.0917306	0.0717739	0.259253	0.57	(0.51 - 0.64)	0.133365	0.0435262	0.145087
PC 28:0	Lipid	PC 28:0	-8.60074	-8.38519	-8.25829	0.55	(0.49 - 0.6)	0.21555	0.0336583	0.155417	0.57	(0.51 - 0.64)	0.342446	0.00902327	0.0464919		*
PC 35:4	Lipid	PC 35:4	-6.28459	-6.39528	-6.4199	0.55	(0.5 - 0.6)	-0.110686	0.0362208	0.162801	0.56	(0.49 - 0.62)	-0.135308	0.0510586	0.160389
PC 38:3	Lipid	PC 38:3	-2.41264	-2.51205	-2.52819	0.55	(0.5 - 0.6)	-0.0994111	0.0970703	0.304358	0.55	(0.49 - 0.62)	-0.115548	0.125366	0.288649
PC 40:7	Lipid	PC 40:7	-3.71838	-3.77304	-3.83552	0.55	(0.5 - 0.61)	-0.0546634	0.257721	0.505384	0.58	(0.52 - 0.65)	-0.117144	0.0536349	0.166013
PC(O-36:0)	Lipid	PC(O-36:0)	-13.1221	-13.225	-13.2235	0.55	(0.49 - 0.6)	-0.102878	0.0764559	0.268629	0.55	(0.48 - 0.62)	-0.101363	0.173759	0.358988
PC(O-36:4)	Lipid	PC(O-36:4)	-3.9739	-4.02916	-4.02102	0.55	(0.5 - 0.6)	-0.0552585	0.192855	0.439247	0.55	(0.48 - 0.61)	-0.0471211	0.373949	0.578201
PC(O-38:5)	Lipid	PC(O-38:5)	-3.44477	-3.50139	-3.5249	0.55	(0.5 - 0.61)	-0.0566162	0.107507	0.315978	0.58	(0.51 - 0.65)	-0.0801349	0.0918641	0.235585
PC(O-38:6)	Lipid	PC(O-38:6)	-6.47353	-6.54993	-6.5457	0.55	(0.49 - 0.6)	-0.0764049	0.148149	0.381083	0.55	(0.48 - 0.61)	-0.0721739	0.26953	0.478975
PC(P-30:0)	Lipid	PC(P-30:0)	-9.67632	-9.56196	-9.42453	0.55	(0.5 - 0.61)	0.11436	0.043625	0.184689	0.62	(0.55 - 0.68)	0.251799	0.000444567	0.00429325		*		*
PC(P-40:6)	Lipid	PC(P-40:6)	-10.1668	-10.133	-10.1226	0.55	(0.5 - 0.6)	0.0338672	0.33114	0.571679	0.56	(0.5 - 0.63)	0.0441973	0.34524	0.55095
PE 36:4	Lipid	PE 36:4	-0.509259	-0.373398	-0.283694	0.55	(0.5 - 0.61)	0.13586	0.0347405	0.158252	0.59	(0.52 - 0.66)	0.225565	0.00580706	0.0328225		*
PE 36:5	Lipid	PE 36:5	-3.71857	-3.57513	-3.40824	0.55	(0.49 - 0.6)	0.14344	0.104495	0.313632	0.59	(0.52 - 0.66)	0.310336	0.00475934	0.028829		*
PE(O-38:5)	Lipid	PE(O-38:5)	-3.29962	-3.40332	-3.38784	0.55	(0.49 - 0.6)	-0.103703	0.0625946	0.235409	0.54	(0.47 - 0.6)	-0.0882207	0.184264	0.372195
PE(P-20:0/18:2)	Lipid	PE(P-20:0/18:2)	-4.85233	-4.74263	-4.66102	0.55	(0.49 - 0.6)	0.109702	0.0951071	0.300994	0.58	(0.51 - 0.65)	0.191311	0.0180917	0.0779973
PI 36:1	Lipid	PI 36:1	-1.94425	-1.83634	-1.73108	0.55	(0.5 - 0.61)	0.107908	0.0701638	0.256487	0.61	(0.54 - 0.67)	0.21317	0.00393968	0.0250303		*
PI 36:2	Lipid	PI 36:2	1.27404	1.37295	1.45877	0.55	(0.5 - 0.6)	0.0989115	0.0437135	0.184689	0.6	(0.54 - 0.67)	0.184733	0.00242749	0.0169523		*
PS 38:4	Lipid	PS 38:4	-3.32998	-3.18223	-3.20953	0.55	(0.5 - 0.6)	0.14775	0.0717931	0.259253	0.53	(0.47 - 0.6)	0.120446	0.270959	0.480817
SM 40:2	Lipid	SM 40:2	-0.924178	-1.00954	-1.01682	0.55	(0.5 - 0.6)	-0.0853626	0.0582382	0.22678	0.55	(0.49 - 0.62)	-0.0926463	0.106887	0.260287
SM 42:1	Lipid	SM 42:1	0.0404497	-0.0474834	-0.0860403	0.55	(0.5 - 0.6)	-0.0879331	0.113842	0.322595	0.57	(0.51 - 0.64)	-0.12649	0.070546	0.200374
TG 56:6	Lipid	TG 56:6	-1.18937	-1.31675	-1.35365	0.55	(0.49 - 0.6)	-0.127388	0.0613053	0.233874	0.56	(0.49 - 0.62)	-0.164285	0.0505599	0.159118
TG 58:8	Lipid	TG 58:8	-2.02249	-2.18407	-2.23352	0.55	(0.49 - 0.6)	-0.161579	0.0892662	0.292281	0.56	(0.49 - 0.62)	-0.21103	0.0781127	0.214342
SL000455	Protein	JUN	12.6219	12.5353	12.5632	0.55	(0.5 - 0.61)	-0.0866498	0.0370489	0.165642	0.54	(0.47 - 0.6)	-0.0587709	0.236481	0.438697
SL004396	Protein	STAT1	13.1046	13.2772	13.3628	0.55	(0.5 - 0.61)	0.172587	0.0205674	0.113221	0.59	(0.53 - 0.66)	0.258219	0.00632639	0.0352858		*
SL017128	Protein	LRRK2	11.2868	11.2622	11.2389	0.55	(0.5 - 0.61)	-0.0246619	0.329727	0.571527	0.59	(0.53 - 0.66)	-0.0479092	0.172064	0.356358
SL007953	Protein	PDXK	8.28045	8.36166	8.37484	0.55	(0.49 - 0.6)	0.0812165	0.0926995	0.298404	0.54	(0.47 - 0.6)	0.0943944	0.204712	0.401817
SL004345	Protein	GDF11	9.81726	9.81943	9.76056	0.55	(0.49 - 0.6)	0.00216632	0.960487	0.988709	0.55	(0.48 - 0.61)	-0.0567012	0.167283	0.350296
SL012769	Protein	FAM3D	13.2032	13.3851	13.5645	0.55	(0.5 - 0.61)	0.181811	0.0375978	0.167211	0.61	(0.55 - 0.68)	0.361219	0.000883145	0.00738868		*	*	*
SL002662	Protein	F11	10.731	10.6797	10.6594	0.55	(0.5 - 0.61)	-0.0512723	0.0226923	0.12136	0.57	(0.5 - 0.64)	-0.0716175	0.0188926	0.0802221
SL004342	Protein	FGF8	9.62249	9.62685	9.64143	0.55	(0.5 - 0.6)	0.00436523	0.892085	0.951182	0.58	(0.51 - 0.65)	0.0189448	0.732364	0.85612
SL000038	Protein	CCL2	10.2599	10.1907	10.1683	0.55	(0.5 - 0.61)	-0.0691604	0.0895869	0.292281	0.56	(0.5 - 0.63)	-0.0915158	0.054139	0.166854
SL004760	Protein	PAFAH1B2	12.5915	12.6757	12.6942	0.55	(0.49 - 0.6)	0.0842475	0.0656677	0.243374	0.56	(0.49 - 0.62)	0.10273	0.0709999	0.200886
SL000450	Protein	HSPD1	12.6078	12.7069	12.6506	0.55	(0.5 - 0.61)	0.0991036	0.212406	0.458294	0.53	(0.47 - 0.6)	0.0427674	0.662962	0.802583
SL000456	Protein	C3	14.5661	14.4977	14.4341	0.55	(0.5 - 0.6)	-0.0683379	0.243515	0.492168	0.59	(0.52 - 0.66)	-0.131958	0.0783952	0.214382
SL000590	Protein	SERPINA7	15.3885	15.3417	15.2882	0.55	(0.5 - 0.61)	-0.0467722	0.0181524	0.104517	0.63	(0.56 - 0.69)	-0.100253	6.15941e-05	0.000929411		*
SL000497	Protein	LAMA1 LAMB1 LAMC1	11.1877	11.1381	11.2001	0.55	(0.5 - 0.6)	-0.049594	0.0777509	0.271221	0.51	(0.44 - 0.57)	0.0124577	0.727798	0.852968
SL005199	Protein	MICA	8.51629	8.64976	8.60708	0.55	(0.49 - 0.6)	0.133476	0.098082	0.305828	0.53	(0.47 - 0.6)	0.0907949	0.354261	0.559012
SL005206	Protein	NCR2	8.24792	8.2315	8.22095	0.55	(0.5 - 0.61)	-0.0164183	0.467691	0.689793	0.59	(0.53 - 0.66)	-0.0269612	0.423903	0.625685
SL005217	Protein	SIGLEC6	7.83476	7.77151	7.81737	0.55	(0.49 - 0.6)	-0.063253	0.115969	0.325705	0.51	(0.44 - 0.57)	-0.0173889	0.713707	0.841706
SL003191	Protein	PPBP	12.8131	12.9711	12.9531	0.55	(0.49 - 0.6)	0.157995	0.0949037	0.300914	0.54	(0.48 - 0.61)	0.13999	0.233417	0.43685
SL004625	Protein	ADAMTS4	7.49755	7.41623	7.43157	0.55	(0.5 - 0.61)	-0.0813205	0.0848831	0.28748	0.53	(0.47 - 0.6)	-0.0659821	0.209223	0.409245
SL001995	Protein	ANGPT1	9.18968	9.24084	9.22754	0.55	(0.49 - 0.6)	0.0511635	0.17338	0.418256	0.55	(0.48 - 0.61)	0.0378644	0.394333	0.598074
SL002081	Protein	CDH5	13.6336	13.5915	13.587	0.55	(0.49 - 0.6)	-0.042083	0.0929883	0.298445	0.56	(0.49 - 0.62)	-0.0466012	0.116675	0.274243
SL006915	Protein	IL27 EBI3	9.57071	9.62931	9.70332	0.55	(0.5 - 0.6)	0.0586016	0.10468	0.313632	0.62	(0.56 - 0.69)	0.13261	0.00716144	0.0388733		*	*	*
SL000695	Protein	LCN2	14.2645	14.4068	14.5475	0.55	(0.5 - 0.6)	0.14227	0.0179367	0.104517	0.61	(0.54 - 0.67)	0.283007	0.000453448	0.00435413		*	*	*
SL000323	Protein	C7	10.4248	10.4864	10.5798	0.55	(0.5 - 0.6)	0.0615439	0.0556733	0.221252	0.63	(0.56 - 0.69)	0.154972	5.48745e-05	0.000861692		*		*
SL000480	Protein	IL4	9.03144	9.01167	8.98512	0.55	(0.5 - 0.6)	-0.0197781	0.583169	0.78033	0.56	(0.49 - 0.63)	-0.0463229	0.209801	0.409899
SL000338	Protein	CAST	12.7641	12.6862	12.675	0.55	(0.5 - 0.6)	-0.0779431	0.065971	0.243963	0.54	(0.48 - 0.61)	-0.0890823	0.0816473	0.218711
SL008416	Protein	MRC2	11.7987	11.7335	11.727	0.55	(0.5 - 0.6)	-0.0651781	0.0690962	0.254406	0.55	(0.48 - 0.61)	-0.0716723	0.0922984	0.235982
SL004327	Protein	TNFSF13B	10.4031	10.4515	10.4679	0.55	(0.5 - 0.6)	0.0484156	0.18903	0.435568	0.57	(0.5 - 0.64)	0.0647364	0.153549	0.328894
SL003744	Protein	LGALS3	14.5109	14.4658	14.5105	0.55	(0.5 - 0.61)	-0.0450988	0.0625531	0.235409	0.5	(0.43 - 0.57)	-0.000404453	0.988695	0.994145
SL001718	Protein	IL13	9.61408	9.57205	9.59444	0.55	(0.5 - 0.6)	-0.042035	0.388222	0.622067	0.56	(0.49 - 0.63)	-0.0196408	0.755052	0.872082
SL008611	Protein	NAAA	12.5924	12.4967	12.5014	0.55	(0.5 - 0.6)	-0.0956169	0.161503	0.405558	0.45	(0.39 - 0.52)	-0.0909889	0.285508	0.494058
SL010372	Protein	TMPRSS15	8.25545	8.17005	8.16631	0.55	(0.5 - 0.61)	-0.085409	0.0167096	0.0998942	0.58	(0.52 - 0.65)	-0.0891424	0.0519952	0.162425
SL008639	Protein	IDS	11.3774	11.4264	11.3626	0.55	(0.5 - 0.6)	0.0490455	0.305378	0.554338	0.51	(0.45 - 0.58)	-0.0147172	0.793641	0.894962
SL006992	Protein	MATN3	9.03524	9.00289	8.98522	0.55	(0.49 - 0.6)	-0.0323477	0.219547	0.466709	0.56	(0.49 - 0.63)	-0.0500183	0.0671594	0.193355
SL010378	Protein	RET	10.3212	10.2266	10.1507	0.55	(0.5 - 0.6)	-0.0945883	0.0438473	0.184753	0.6	(0.53 - 0.67)	-0.170501	0.00492586	0.0295202		*
SL004661	Protein	ACAN	8.71421	8.66568	8.67412	0.55	(0.5 - 0.6)	-0.0485308	0.186487	0.434708	0.57	(0.5 - 0.63)	-0.0400854	0.483267	0.670542
SL006544	Protein	TGFBI	15.0803	15.033	14.9878	0.55	(0.5 - 0.6)	-0.0473241	0.0749825	0.267343	0.6	(0.53 - 0.67)	-0.0925249	0.00333631	0.0218541		*
SL010460	Protein	FCGR2B	10.9948	11.16	11.2353	0.55	(0.49 - 0.6)	0.165217	0.0734917	0.263696	0.57	(0.51 - 0.64)	0.240571	0.0367528	0.1294			*	*
SL004466	Protein	SERPIND1	11.8298	11.7839	11.7583	0.55	(0.49 - 0.6)	-0.0458169	0.0716456	0.259253	0.57	(0.5 - 0.64)	-0.0714555	0.043989	0.145767
SL010464	Protein	LRIG3	12.5506	12.5006	12.4567	0.55	(0.5 - 0.61)	-0.0500081	0.0720618	0.259668	0.59	(0.52 - 0.65)	-0.0938985	0.00729553	0.0393912		*
SL004868	Protein	CA7	8.46927	8.41604	8.39933	0.55	(0.5 - 0.61)	-0.0532267	0.167181	0.411861	0.58	(0.51 - 0.64)	-0.0699389	0.132422	0.298789
SL000565	Protein	REN	10.1158	10.2896	10.3255	0.55	(0.5 - 0.6)	0.173741	0.0458846	0.190061	0.56	(0.5 - 0.63)	0.209725	0.0618398	0.182072				*
SL004869	Protein	CA13	10.751	10.95	10.8486	0.55	(0.5 - 0.61)	0.199005	0.0604046	0.231301	0.52	(0.46 - 0.59)	0.0975787	0.466568	0.65818
SL006916	Protein	LCK	8.40769	8.43466	8.45895	0.55	(0.5 - 0.6)	0.0269678	0.635859	0.815947	0.55	(0.48 - 0.62)	0.0512596	0.502108	0.684877
SL006480	Protein	PRSS3	8.76095	8.7191	8.73009	0.55	(0.49 - 0.6)	-0.0418459	0.298156	0.546754	0.55	(0.48 - 0.61)	-0.0308603	0.55733	0.727464
SL004335	Protein	FGF17	7.72802	7.71712	7.6891	0.55	(0.5 - 0.61)	-0.0109003	0.595785	0.787635	0.61	(0.54 - 0.68)	-0.0389199	0.141337	0.310208
SL004350	Protein	IL17B	7.3391	7.26056	7.27809	0.55	(0.49 - 0.6)	-0.0785389	0.109277	0.317198	0.55	(0.48 - 0.62)	-0.061016	0.348939	0.554757
SL000589	Protein	CGA TSHB	9.02339	9.14946	9.15208	0.55	(0.5 - 0.61)	0.12607	0.057543	0.224591	0.55	(0.48 - 0.62)	0.128687	0.145311	0.31728
SL009216	Protein	DDC	7.80694	7.72928	7.67183	0.55	(0.49 - 0.6)	-0.0776604	0.010203	0.0721471	0.61	(0.55 - 0.68)	-0.135109	1.93757e-05	0.000376379		*
SL010462	Protein	FCN1	10.6577	10.7691	10.7725	0.55	(0.5 - 0.6)	0.111382	0.0243087	0.126796	0.57	(0.5 - 0.63)	0.114799	0.0733419	0.204534			*
SL008504	Protein	GNS	10.9095	10.9723	10.9913	0.55	(0.5 - 0.61)	0.0627243	0.0736871	0.263837	0.57	(0.5 - 0.64)	0.0817675	0.0783921	0.214382
SL007327	Protein	OLR1	11.2659	11.3334	11.4194	0.55	(0.49 - 0.6)	0.0674435	0.220237	0.467001	0.6	(0.53 - 0.66)	0.153519	0.0233944	0.0952688
SL005263	Protein	LRPAP1	9.81551	9.73943	9.73847	0.55	(0.5 - 0.6)	-0.0760763	0.0985349	0.30611	0.58	(0.51 - 0.64)	-0.0770342	0.193457	0.383735
SL011629	Protein	AIP	12.4531	12.3572	12.2181	0.55	(0.49 - 0.6)	-0.0959362	0.0624365	0.235409	0.62	(0.56 - 0.69)	-0.23504	0.000186313	0.00221774		*
SL000588	Protein	TPO	10.8089	10.785	10.7626	0.55	(0.5 - 0.6)	-0.0239214	0.424818	0.657457	0.58	(0.51 - 0.64)	-0.0463608	0.191718	0.38118
SL005629	Protein	NAGK	9.9119	9.86313	9.88797	0.55	(0.49 - 0.6)	-0.0487656	0.235189	0.482366	0.53	(0.46 - 0.6)	-0.0239243	0.639447	0.784819
SL003171	Protein	FGF4	7.77589	7.71611	7.68021	0.55	(0.49 - 0.6)	-0.0597738	0.109876	0.31742	0.58	(0.51 - 0.64)	-0.0956791	0.0359369	0.12786
SL004068	Protein	GZMB	7.81092	7.77822	7.82019	0.55	(0.5 - 0.61)	-0.0326982	0.375416	0.610573	0.55	(0.48 - 0.62)	0.00927084	0.865839	0.933802
SL002755	Protein	PAPPA	14.1585	14.2771	14.3546	0.55	(0.5 - 0.61)	0.118583	0.0574187	0.224591	0.59	(0.52 - 0.65)	0.196054	0.0126463	0.0587148
SL018548	Protein	SERPINA3	12.9595	13.0377	13.0894	0.55	(0.49 - 0.6)	0.0781239	0.064326	0.23998	0.59	(0.53 - 0.66)	0.129898	0.0222521	0.0917219
SL000586	Protein	F2	9.73851	9.99597	9.97167	0.55	(0.5 - 0.6)	0.257466	0.00085519	0.0131388	0.53	(0.46 - 0.6)	0.233165	0.0413233	0.139511	*
SL012168	Protein	LIN7B	8.70812	8.65862	8.64447	0.55	(0.5 - 0.61)	-0.049503	0.0161896	0.0991323	0.59	(0.52 - 0.66)	-0.0636556	0.0147614	0.0665248
SL000057	Protein	TK1	8.91924	8.90769	8.88509	0.55	(0.5 - 0.6)	-0.0115538	0.676737	0.837215	0.56	(0.49 - 0.63)	-0.0341536	0.274376	0.482513
SL013988	Protein	CHST2	8.24091	8.19819	8.19872	0.55	(0.5 - 0.6)	-0.0427164	0.239668	0.487998	0.56	(0.49 - 0.63)	-0.0421885	0.378241	0.581116
SL004708	Protein	PPBP	14.3206	14.4921	14.4642	0.55	(0.49 - 0.6)	0.171516	0.0698958	0.256487	0.55	(0.48 - 0.61)	0.143616	0.220651	0.42227
SL006197	Protein	DNAJC19	9.197	9.18739	9.15293	0.55	(0.49 - 0.6)	-0.00960901	0.688838	0.842377	0.56	(0.49 - 0.63)	-0.0440699	0.0308481	0.115852
SL008822	Protein	ADGRE2	9.80492	9.74531	9.76732	0.55	(0.5 - 0.6)	-0.0596162	0.121587	0.335756	0.53	(0.46 - 0.6)	-0.0375993	0.467887	0.658573
SL000516	Protein	CCL7	9.48825	9.56615	9.64761	0.55	(0.5 - 0.6)	0.0779009	0.13909	0.366711	0.6	(0.53 - 0.67)	0.159358	0.0280889	0.108877			*	*
SL009951	Protein	WNT7A	8.10341	8.06565	8.08324	0.55	(0.49 - 0.6)	-0.0377563	0.504917	0.714664	0.57	(0.5 - 0.64)	-0.0201694	0.807886	0.902994
SL005167	Protein	LGALS8	9.10553	9.08884	9.08439	0.55	(0.49 - 0.6)	-0.0166893	0.634333	0.814607	0.61	(0.54 - 0.67)	-0.0211343	0.684293	0.817952
SL001766	Protein	CGA CGB	10.8478	11.0875	11.2521	0.55	(0.5 - 0.6)	0.23976	0.133508	0.357006	0.58	(0.52 - 0.65)	0.404331	0.0392278	0.134955
SL008380	Protein	CTSZ	12.3131	12.3786	12.4294	0.55	(0.49 - 0.6)	0.0654676	0.0596081	0.229963	0.59	(0.52 - 0.66)	0.116234	0.00995713	0.0490599		*		*
SL012469	Protein	GPC5	9.61111	9.51694	9.42399	0.55	(0.5 - 0.61)	-0.0941683	0.043425	0.184393	0.61	(0.54 - 0.67)	-0.18712	0.000474601	0.00450604		*	*	*
SL005764	Protein	CD163	11.8223	11.8789	11.8874	0.55	(0.49 - 0.6)	0.0566416	0.17772	0.423024	0.55	(0.48 - 0.62)	0.065191	0.231367	0.433973
SL014270	Protein	CD300C	12.1223	12.1861	12.2687	0.55	(0.49 - 0.6)	0.0638445	0.109337	0.317198	0.6	(0.53 - 0.66)	0.146462	0.00534505	0.0309354		*	*	*
SL008414	Protein	EPHB6	10.6589	10.7322	10.7931	0.55	(0.5 - 0.6)	0.0733343	0.00772744	0.0627854	0.59	(0.52 - 0.66)	0.13417	0.0013692	0.0104703		*	*	*
SL005190	Protein	LILRB1	12.061	12.003	11.9661	0.55	(0.5 - 0.6)	-0.0579941	0.173907	0.418665	0.55	(0.49 - 0.62)	-0.0948895	0.187479	0.37719
SL014289	Protein	KIR3DS1	8.87621	8.80128	8.79114	0.55	(0.49 - 0.6)	-0.0749277	0.199462	0.444124	0.56	(0.49 - 0.62)	-0.0850697	0.231043	0.433847
SL002078	Protein	TGFBR2	10.1695	10.1279	10.0535	0.55	(0.49 - 0.6)	-0.0416151	0.54214	0.746713	0.57	(0.5 - 0.64)	-0.115966	0.129142	0.294346
SL011406	Protein	PDE7A	8.72545	8.72472	8.77286	0.55	(0.49 - 0.6)	-0.000730179	0.982438	0.993609	0.52	(0.45 - 0.59)	0.0474051	0.439365	0.637012
SL005308	Protein	PSME3	8.2039	8.09764	8.04661	0.55	(0.5 - 0.61)	-0.106254	0.107982	0.316823	0.57	(0.5 - 0.63)	-0.157292	0.0233524	0.0952688
SL016549	Protein	PRKAA2 PRKAB2 PRKAG1	11.1352	11.2047	11.1398	0.55	(0.49 - 0.6)	0.0694565	0.323121	0.56471	0.52	(0.46 - 0.59)	0.00459127	0.956112	0.982236
SL005730	Protein	PDE2A	12.6848	12.6424	12.6351	0.55	(0.5 - 0.6)	-0.04241	0.0893372	0.292281	0.56	(0.49 - 0.63)	-0.0497281	0.104284	0.256536
SL016566	Protein	STK17B	12.0569	12.0351	12.0188	0.55	(0.5 - 0.6)	-0.0217491	0.475598	0.694693	0.57	(0.5 - 0.64)	-0.0380357	0.31643	0.521214
SL005725	Protein	GRAP2	9.07572	8.98953	8.94746	0.55	(0.5 - 0.61)	-0.0861963	0.0513752	0.207217	0.59	(0.52 - 0.66)	-0.128262	0.0122646	0.0572576
SL012881	Protein	GPC6	11.2464	11.327	11.2862	0.55	(0.5 - 0.61)	0.0805804	0.0180821	0.104517	0.52	(0.45 - 0.59)	0.0397805	0.311587	0.51778
SL002702	Protein	PIM1	9.88102	9.77113	9.74612	0.55	(0.5 - 0.61)	-0.109888	0.0764428	0.268629	0.57	(0.5 - 0.64)	-0.134893	0.058083	0.173428
SL003184	Protein	LEPR	10.8206	10.7377	10.7335	0.55	(0.5 - 0.6)	-0.0829465	0.236415	0.48312	0.55	(0.48 - 0.62)	-0.0871844	0.318977	0.524899
SL004871	Protein	TNFRSF21	13.0027	13.062	13.113	0.55	(0.5 - 0.6)	0.0593312	0.0320294	0.15085	0.59	(0.52 - 0.66)	0.110343	0.00515947	0.0303815		*	*
SL003166	Protein	ALCAM	14.0881	14.0506	14.0613	0.55	(0.49 - 0.6)	-0.0375316	0.0894265	0.292281	0.54	(0.47 - 0.6)	-0.0268248	0.337492	0.542685
SL004750	Protein	DDX19B	12.1557	12.3151	12.3309	0.55	(0.5 - 0.61)	0.159408	0.0190451	0.107287	0.56	(0.49 - 0.63)	0.175242	0.0377412	0.132055
SL003792	Protein	GRB2	14.4368	14.6284	14.5892	0.55	(0.5 - 0.61)	0.191628	0.0185005	0.105628	0.54	(0.47 - 0.61)	0.152394	0.119413	0.278811
SL014129	Protein	HS6ST1	11.3318	11.292	11.287	0.55	(0.5 - 0.6)	-0.0397797	0.059621	0.229963	0.56	(0.49 - 0.63)	-0.0447822	0.112151	0.267483
SL010516	Protein	SRC	14.7816	14.6689	14.4798	0.55	(0.49 - 0.6)	-0.112704	0.178575	0.423864	0.6	(0.54 - 0.67)	-0.301773	0.00496195	0.0295981		*
SL004859	Protein	TNFRSF18	9.28432	9.34736	9.29396	0.55	(0.5 - 0.61)	0.0630411	0.342877	0.577154	0.53	(0.47 - 0.6)	0.00964369	0.899921	0.951136			*
SL000408	Protein	EPO	10.1121	10.2389	10.3184	0.55	(0.5 - 0.6)	0.126811	0.0600426	0.230618	0.59	(0.52 - 0.66)	0.206267	0.0237696	0.0961622			*
SL004248	Protein	GDNF	8.60811	8.57858	8.58976	0.55	(0.5 - 0.6)	-0.0295286	0.397483	0.630967	0.55	(0.48 - 0.62)	-0.0183477	0.703552	0.833803
SL008008	Protein	ARG1	9.69455	9.62773	9.5244	0.55	(0.5 - 0.61)	-0.0668201	0.329149	0.571527	0.58	(0.52 - 0.65)	-0.170148	0.0242214	0.096827
SL005687	Protein	EIF5A	15.4613	15.5458	15.5486	0.55	(0.5 - 0.61)	0.0845195	0.0370434	0.165642	0.55	(0.49 - 0.62)	0.087365	0.0835855	0.222106
SL014896	Protein	ANK2	9.15419	9.10439	9.04517	0.55	(0.49 - 0.6)	-0.0498064	0.490143	0.704419	0.54	(0.48 - 0.61)	-0.109027	0.151331	0.326627
SL000442	Protein	GH1	8.45094	8.38496	8.40796	0.55	(0.5 - 0.61)	-0.0659796	0.267357	0.515433	0.56	(0.49 - 0.63)	-0.0429843	0.596771	0.756029
SL004811	Protein	TAGLN2	13.1935	13.316	13.3311	0.55	(0.5 - 0.61)	0.122436	0.0422335	0.180239	0.56	(0.5 - 0.63)	0.1376	0.0723894	0.202882
SL008113	Protein	ATP5O	11.5315	11.7209	11.7732	0.55	(0.5 - 0.61)	0.18943	0.0191087	0.107288	0.57	(0.5 - 0.63)	0.241691	0.0241135	0.096827
LVESVi	Echo Imaging	LVESVi	27.0692	30.1004	34.9684	0.54	(0.49 - 0.59)	3.03117	0.0222152	0.11969	0.62	(0.56 - 0.69)	7.89919	0.000113295	0.00151959		*	*	*
PeakS.D	Echo Imaging	Peak S/D	1.37486	1.2974	1.19421	0.54	(0.49 - 0.6)	-0.0774589	0.0864762	0.289396	0.61	(0.54 - 0.67)	-0.180645	0.00115652	0.00904868		*
AcylCarnitine 13:0	Lipid	AcylCarnitine 13:0	-6.57115	-6.4401	-6.46395	0.54	(0.48 - 0.59)	0.131044	0.188114	0.434905	0.53	(0.47 - 0.6)	0.107198	0.37753	0.58055
AcylCarnitine 14:1	Lipid	AcylCarnitine 14:1	-5.79984	-5.66649	-5.6023	0.54	(0.49 - 0.6)	0.133349	0.131935	0.355613	0.57	(0.5 - 0.64)	0.197535	0.092795	0.236536
AcylCarnitine 14:2	Lipid	AcylCarnitine 14:2	-7.51479	-7.40015	-7.32031	0.54	(0.49 - 0.59)	0.114639	0.182109	0.429239	0.57	(0.5 - 0.63)	0.194482	0.0802765	0.217172
Cer(d16:1/20:0)	Lipid	Cer(d16:1/20:0)	-8.91911	-8.99641	-8.97114	0.54	(0.49 - 0.59)	-0.0772931	0.169599	0.414091	0.53	(0.47 - 0.6)	-0.0520278	0.430356	0.630623
Cer(d17:1/24:1)	Lipid	Cer(d17:1/24:1)	-6.57947	-6.6849	-6.68772	0.54	(0.49 - 0.59)	-0.105427	0.08547	0.287738	0.54	(0.47 - 0.61)	-0.10824	0.181617	0.368434
Cer(d18:1/24:0)	Lipid	Cer(d18:1/24:0)	-1.50066	-1.56334	-1.55283	0.54	(0.49 - 0.6)	-0.0626781	0.196893	0.441358	0.54	(0.47 - 0.61)	-0.0521715	0.386946	0.589749
Cer(d19:1/22:0)	Lipid	Cer(d19:1/22:0)	-6.30362	-6.39039	-6.32767	0.54	(0.49 - 0.59)	-0.0867729	0.214093	0.460327	0.53	(0.46 - 0.59)	-0.0240505	0.771155	0.878716
Cer(m18:1/20:0)	Lipid	Cer(m18:1/20:0)	-7.00222	-6.85836	-6.82426	0.54	(0.49 - 0.6)	0.14386	0.108701	0.317198	0.55	(0.48 - 0.61)	0.17796	0.105974	0.259183
Cer(m18:1/23:0)	Lipid	Cer(m18:1/23:0)	-6.88845	-6.75639	-6.70094	0.54	(0.48 - 0.59)	0.132063	0.102095	0.310582	0.54	(0.47 - 0.61)	0.187513	0.0702938	0.200233
Cer(m18:2/16:0)	Lipid	Cer(m18:2/16:0)	-5.6416	-5.58164	-5.5231	0.54	(0.48 - 0.59)	0.0599668	0.133777	0.357162	0.58	(0.52 - 0.65)	0.118499	0.0196033	0.0819437
DG 38:5 [NL-20:4]	Lipid	DG 38:5 [NL-20:4]	-1.32567	-1.45273	-1.51195	0.54	(0.48 - 0.59)	-0.127063	0.0939838	0.300251	0.55	(0.48 - 0.62)	-0.186284	0.0584708	0.174278
Hex1Cer(d16:1/22:0)	Lipid	Hex1Cer(d16:1/22:0)	-8.40236	-8.48007	-8.42155	0.54	(0.48 - 0.59)	-0.0777004	0.177714	0.423024	0.51	(0.44 - 0.57)	-0.0191842	0.799193	0.89633
Hex1Cer(d18:2/22:0)	Lipid	Hex1Cer(d18:2/22:0)	-7.9227	-8.01025	-7.97392	0.54	(0.49 - 0.6)	-0.0875488	0.0854455	0.287738	0.48	(0.41 - 0.54)	-0.0512268	0.418999	0.620603
LPC 22:5	Lipid	LPC 22:5	-5.59646	-5.66658	-5.70855	0.54	(0.49 - 0.59)	-0.0701208	0.169766	0.414091	0.56	(0.49 - 0.63)	-0.112084	0.0862093	0.226398
LPC(O-22:1)	Lipid	LPC(O-22:1)	-9.16228	-9.23673	-9.28192	0.54	(0.48 - 0.59)	-0.0744464	0.113479	0.322402	0.55	(0.49 - 0.62)	-0.119635	0.056835	0.171827
LPC(P-16:0)	Lipid	LPC(P-16:0)	-5.94718	-6.00509	-6.06354	0.54	(0.48 - 0.59)	-0.0579112	0.129202	0.349922	0.57	(0.51 - 0.64)	-0.116365	0.0231161	0.0945911
LPE 18:2	Lipid	LPE 18:2	-1.29503	-1.21395	-1.18854	0.54	(0.49 - 0.6)	0.0810882	0.245722	0.494227	0.56	(0.49 - 0.63)	0.106494	0.261725	0.46937
LPE(P-18:1)	Lipid	LPE(P-18:1)	-7.48585	-7.36239	-7.33445	0.54	(0.49 - 0.6)	0.12346	0.0391796	0.169801	0.56	(0.49 - 0.62)	0.151402	0.0448103	0.146196
PC 30:0	Lipid	PC 30:0	-4.54011	-4.41806	-4.30039	0.54	(0.49 - 0.59)	0.122041	0.0880541	0.291114	0.58	(0.51 - 0.64)	0.239719	0.00937045	0.0474134		*
PC 38:6	Lipid	PC 38:6	-0.199617	-0.250255	-0.290648	0.54	(0.48 - 0.59)	-0.0506386	0.229934	0.477719	0.55	(0.48 - 0.62)	-0.0910307	0.101939	0.25297
PC 38:7	Lipid	PC 38:7	-6.48284	-6.58606	-6.62371	0.54	(0.49 - 0.6)	-0.103222	0.0755399	0.267484	0.56	(0.49 - 0.63)	-0.140867	0.059216	0.175879
PC 39:6	Lipid	PC 39:6	-6.13514	-6.20433	-6.26126	0.54	(0.49 - 0.6)	-0.0691881	0.200983	0.446336	0.57	(0.5 - 0.63)	-0.126117	0.0693586	0.198671
PC 40:6	Lipid	PC 40:6	-2.23277	-2.29694	-2.40077	0.54	(0.48 - 0.59)	-0.0641674	0.216429	0.462993	0.59	(0.52 - 0.66)	-0.168	0.0128973	0.0593605
PC(O-32:0)	Lipid	PC(O-32:0)	-6.26945	-6.20904	-6.16707	0.54	(0.49 - 0.59)	0.0604088	0.10218	0.310582	0.57	(0.5 - 0.63)	0.10238	0.0429525	0.144027
PC(O-36:1)	Lipid	PC(O-36:1)	-7.34278	-7.4191	-7.44449	0.54	(0.48 - 0.59)	-0.0763208	0.0991398	0.307337	0.55	(0.49 - 0.62)	-0.101711	0.0896208	0.232467
PC(P-32:0)	Lipid	PC(P-32:0)	-6.50605	-6.44153	-6.37435	0.54	(0.48 - 0.59)	0.0645189	0.0895182	0.292281	0.59	(0.52 - 0.65)	0.131701	0.00617501	0.0346703		*
PC(P-32:1)	Lipid	PC(P-32:1)	-9.31803	-9.21511	-9.08192	0.54	(0.48 - 0.59)	0.102913	0.105098	0.313632	0.59	(0.52 - 0.66)	0.236109	0.00458979	0.0283093		*
PC(P-36:2)	Lipid	PC(P-36:2)	-9.53136	-9.43513	-9.3481	0.54	(0.48 - 0.59)	0.0962293	0.154321	0.391594	0.57	(0.5 - 0.64)	0.183253	0.0366702	0.1294
PE 32:1	Lipid	PE 32:1	-5.92121	-5.74858	-5.51517	0.54	(0.49 - 0.6)	0.172628	0.0712868	0.259085	0.61	(0.54 - 0.67)	0.406043	0.000554475	0.00513694		*
PE 36:1	Lipid	PE 36:1	-2.01187	-1.92191	-1.8243	0.54	(0.48 - 0.59)	0.0899626	0.235078	0.482366	0.58	(0.51 - 0.64)	0.187568	0.0425705	0.14303
PE 37:4	Lipid	PE 37:4	-4.71551	-4.61538	-4.50695	0.54	(0.49 - 0.6)	0.100138	0.0739181	0.264105	0.6	(0.53 - 0.66)	0.208569	0.00274041	0.0185995		*	*	*
PE 38:5	Lipid	PE 38:5	-0.9429	-0.851696	-0.746921	0.54	(0.49 - 0.59)	0.0912035	0.151746	0.38735	0.58	(0.51 - 0.64)	0.195979	0.0157666	0.0697527
PE(O-38:4)	Lipid	PE(O-38:4)	-3.88048	-3.96999	-3.94635	0.54	(0.48 - 0.59)	-0.0895094	0.221547	0.468604	0.52	(0.46 - 0.59)	-0.0658714	0.424652	0.625685
PE(P-16:0/18:2)	Lipid	PE(P-16:0/18:2)	-2.99232	-2.94066	-2.84513	0.54	(0.48 - 0.59)	0.0516572	0.456757	0.681908	0.57	(0.5 - 0.63)	0.147188	0.0741317	0.206057
PE(P-18:0/18:1)	Lipid	PE(P-18:0/18:1)	-3.85035	-3.78875	-3.69944	0.54	(0.48 - 0.59)	0.0615946	0.347927	0.58333	0.57	(0.5 - 0.63)	0.150908	0.0490578	0.157022
PE(P-18:0/18:2)	Lipid	PE(P-18:0/18:2)	-2.34741	-2.27344	-2.1553	0.54	(0.48 - 0.59)	0.0739699	0.307809	0.556361	0.58	(0.52 - 0.65)	0.192103	0.0283107	0.109235
PE(P-18:1/22:6)	Lipid	PE(P-18:1/22:6)	-2.94206	-3.03302	-3.11594	0.54	(0.48 - 0.59)	-0.0909589	0.0920321	0.296821	0.58	(0.51 - 0.64)	-0.173878	0.00958032	0.0480438		*
PI 36:3	Lipid	PI 36:3	-2.33516	-2.26094	-2.18263	0.54	(0.48 - 0.59)	0.0742144	0.190838	0.43853	0.58	(0.51 - 0.64)	0.152523	0.0310772	0.115939
PI 38:4	Lipid	PI 38:4	1.94229	1.89554	1.85909	0.54	(0.49 - 0.59)	-0.0467495	0.182415	0.42936	0.57	(0.5 - 0.64)	-0.0831989	0.053502	0.165905
PI 40:6	Lipid	PI 40:6	-2.13579	-2.05488	-2.02864	0.54	(0.48 - 0.59)	0.0809042	0.165708	0.410023	0.55	(0.48 - 0.62)	0.107149	0.141119	0.310208
S1P (d16:1)	Lipid	S1P (d16:1)	-7.50262	-7.56133	-7.57967	0.54	(0.49 - 0.6)	-0.0587095	0.118973	0.330697	0.55	(0.48 - 0.62)	-0.0770481	0.12351	0.285153
S1P (d18:1)	Lipid	S1P (d18:1)	-4.94201	-4.87427	-4.82486	0.54	(0.49 - 0.59)	0.0677388	0.103299	0.312859	0.57	(0.5 - 0.64)	0.117149	0.026274	0.102785
SM 34:0	Lipid	SM 34:0	-0.385352	-0.309901	-0.298208	0.54	(0.49 - 0.6)	0.0754514	0.0867562	0.289759	0.55	(0.48 - 0.62)	0.0871446	0.121044	0.280609
SM 36:1	Lipid	SM 36:1	-0.175044	-0.233145	-0.248968	0.54	(0.49 - 0.59)	-0.0581005	0.158621	0.400103	0.55	(0.49 - 0.62)	-0.0739241	0.134105	0.30098
SM 36:2	Lipid	SM 36:2	-0.713093	-0.792511	-0.831223	0.54	(0.49 - 0.59)	-0.0794179	0.0778982	0.271221	0.57	(0.5 - 0.63)	-0.11813	0.0282051	0.109077
SM 37:1	Lipid	SM 37:1	-4.5567	-4.6121	-4.66322	0.54	(0.49 - 0.59)	-0.0553982	0.128759	0.349844	0.58	(0.52 - 0.65)	-0.106519	0.015417	0.0691105
SM 38:0	Lipid	SM 38:0	-6.84725	-6.91448	-6.98678	0.54	(0.48 - 0.59)	-0.0672347	0.197872	0.442315	0.58	(0.51 - 0.65)	-0.139533	0.0336296	0.122487
SM 39:1	Lipid	SM 39:1	-3.21373	-3.30283	-3.3291	0.54	(0.49 - 0.6)	-0.0890961	0.0391848	0.169801	0.56	(0.49 - 0.63)	-0.115367	0.0374563	0.13133
SM 40:0	Lipid	SM 40:0	-5.37667	-5.46019	-5.56393	0.54	(0.48 - 0.59)	-0.0835271	0.183203	0.429652	0.58	(0.52 - 0.65)	-0.187266	0.0160495	0.0706343
SM 43:2	Lipid	SM 43:2	-2.95044	-3.03255	-3.05615	0.54	(0.49 - 0.6)	-0.0821135	0.129763	0.35088	0.56	(0.49 - 0.63)	-0.105713	0.100681	0.25059
Sph (d18:1)	Lipid	Sph (d18:1)	-7.48036	-7.51722	-7.50771	0.54	(0.49 - 0.6)	-0.0368657	0.187518	0.434905	0.54	(0.47 - 0.6)	-0.0273477	0.449478	0.642655
TG 56:8	Lipid	TG 56:8	-1.63681	-1.79125	-1.91899	0.54	(0.48 - 0.59)	-0.154444	0.204873	0.453188	0.56	(0.5 - 0.63)	-0.282181	0.0639297	0.185638
TG 56:9	Lipid	TG 56:9	-4.07441	-4.26882	-4.39565	0.54	(0.49 - 0.59)	-0.194407	0.0963752	0.303304	0.57	(0.5 - 0.64)	-0.32124	0.0273563	0.106526
SL019096	Protein	PIAS4	9.55689	9.60526	9.62827	0.54	(0.49 - 0.59)	0.0483755	0.146794	0.379329	0.57	(0.5 - 0.64)	0.071389	0.0764747	0.210836
SL000459	Protein	IGHA1 IGHA2	12.0767	12.1755	12.312	0.54	(0.48 - 0.59)	0.0987984	0.110323	0.317867	0.6	(0.54 - 0.67)	0.235288	0.00206528	0.0148944		*	*	*
SL004489	Protein	TLR4	8.67949	8.63137	8.63564	0.54	(0.48 - 0.59)	-0.0481201	0.418015	0.648804	0.56	(0.49 - 0.63)	-0.0438488	0.591596	0.752408
SL003340	Protein	CHI3L1	13.9421	14.1462	14.542	0.54	(0.49 - 0.59)	0.204112	0.101747	0.310582	0.62	(0.55 - 0.69)	0.59987	0.000202254	0.00237368		*	*	*
SL007033	Protein	LTBP4	10.403	10.468	10.5394	0.54	(0.49 - 0.59)	0.0650022	0.0335594	0.155385	0.62	(0.55 - 0.68)	0.136413	0.000421581	0.00414228		*		*
SL004159	Protein	TNFRSF10D	9.96476	10.015	10.0934	0.54	(0.49 - 0.6)	0.0502812	0.181272	0.429239	0.61	(0.55 - 0.68)	0.128659	0.0221688	0.0916022
SL017424	Protein	C10orf54	9.06314	9.08597	9.10175	0.54	(0.49 - 0.6)	0.0228243	0.423852	0.656562	0.57	(0.51 - 0.64)	0.0386068	0.241833	0.446177
SL004843	Protein	EFNA2	10.0977	10.1517	10.2285	0.54	(0.49 - 0.59)	0.0540416	0.0870837	0.290279	0.6	(0.53 - 0.67)	0.130876	0.00478207	0.0288632		*
SL001880	Protein	IFNB1	9.12922	9.22748	9.22726	0.54	(0.48 - 0.59)	0.0982561	0.0860946	0.28869	0.54	(0.47 - 0.61)	0.0980331	0.16458	0.346376
SL015046	Protein	AMIGO2	11.0525	11.1299	11.1647	0.54	(0.49 - 0.6)	0.0773824	0.0465548	0.192366	0.56	(0.49 - 0.63)	0.112214	0.0318816	0.118158
SL019979	Protein	HIST3H2A	9.6845	9.82346	9.93044	0.54	(0.49 - 0.59)	0.138958	0.0358545	0.161763	0.56	(0.49 - 0.63)	0.245943	0.0183444	0.0788855
SL001802	Protein	IFNG	9.56084	9.64869	9.62969	0.54	(0.48 - 0.59)	0.0878481	0.0123239	0.0819977	0.53	(0.46 - 0.59)	0.0688505	0.130871	0.296476
SL000318	Protein	C4A C4B	8.79948	8.91948	8.88564	0.54	(0.48 - 0.59)	0.120003	0.11141	0.319664	0.52	(0.45 - 0.59)	0.0861559	0.364137	0.566658
SL004332	Protein	PROK1	7.38692	7.41602	7.40375	0.54	(0.49 - 0.59)	0.0291036	0.400263	0.633968	0.57	(0.5 - 0.63)	0.016834	0.74132	0.863481
SL000045	Protein	IGFBP3	10.5268	10.4613	10.4615	0.54	(0.49 - 0.59)	-0.0654673	0.105643	0.313774	0.54	(0.47 - 0.61)	-0.0653299	0.221685	0.422346
SL017612	Protein	HSP90AA1 HSP90AB1	13.149	13.243	13.2604	0.54	(0.48 - 0.59)	0.0940041	0.135234	0.360481	0.55	(0.48 - 0.62)	0.111424	0.150817	0.326627
SL004639	Protein	NTRK3	11.8989	11.961	11.951	0.54	(0.49 - 0.6)	0.0620369	0.117277	0.32706	0.54	(0.47 - 0.61)	0.0520549	0.315799	0.521214
SL000441	Protein	HGF	10.5469	10.5995	10.6527	0.54	(0.48 - 0.59)	0.0526275	0.339338	0.575277	0.58	(0.51 - 0.64)	0.105806	0.120339	0.280018
SL003041	Protein	PF4	15.0288	15.157	15.1292	0.54	(0.48 - 0.59)	0.128207	0.197417	0.441901	0.53	(0.47 - 0.6)	0.100358	0.417645	0.620603
SL004591	Protein	CSF3R	9.87787	9.8116	9.81228	0.54	(0.49 - 0.59)	-0.0662715	0.128231	0.349532	0.55	(0.48 - 0.62)	-0.0655864	0.233408	0.43685
SL005236	Protein	NOV	9.35651	9.33899	9.33945	0.54	(0.48 - 0.59)	-0.0175238	0.447185	0.674771	0.54	(0.48 - 0.61)	-0.0170619	0.591686	0.752408
SL004336	Protein	FGF18	8.44855	8.46283	8.508	0.54	(0.49 - 0.59)	0.0142736	0.774062	0.894166	0.54	(0.47 - 0.61)	0.0594492	0.446859	0.639993
SL000515	Protein	CCL8	7.80879	7.80711	7.84437	0.54	(0.49 - 0.59)	-0.00167587	0.956404	0.987028	0.51	(0.44 - 0.58)	0.035581	0.53519	0.706314
SL000525	Protein	MMP7	11.1593	11.2435	11.4074	0.54	(0.49 - 0.59)	0.0841346	0.0968087	0.304102	0.63	(0.56 - 0.69)	0.248038	0.000152829	0.00189913		*	*	*
SL004704	Protein	COMMD7	10.5537	10.5895	10.594	0.54	(0.48 - 0.59)	0.0358	0.278223	0.524816	0.54	(0.48 - 0.61)	0.0402098	0.309332	0.517049
SL000427	Protein	CX3CL1	11.6109	11.6759	11.7478	0.54	(0.48 - 0.59)	0.0649631	0.150229	0.385261	0.59	(0.52 - 0.66)	0.136881	0.015833	0.0698635
SL004645	Protein	SPINT1	12.2701	12.2244	12.1681	0.54	(0.49 - 0.59)	-0.0457087	0.273283	0.520043	0.57	(0.5 - 0.63)	-0.102035	0.0533667	0.16579
SL003199	Protein	TIE1	12.9674	12.914	12.9108	0.54	(0.49 - 0.59)	-0.0534201	0.0858543	0.288457	0.55	(0.48 - 0.62)	-0.0566457	0.128105	0.292564
SL006911	Protein	CHEK1	9.21316	9.17118	9.13451	0.54	(0.48 - 0.59)	-0.0419755	0.338203	0.575277	0.54	(0.47 - 0.61)	-0.078648	0.071257	0.200886
SL000554	Protein	PRKCD	12.0211	12.0913	12.0723	0.54	(0.49 - 0.59)	0.0702381	0.0979509	0.305828	0.54	(0.47 - 0.61)	0.0512698	0.313689	0.519231
SL004306	Protein	UBE2I	11.2819	11.3628	11.343	0.54	(0.48 - 0.59)	0.0808783	0.176995	0.423024	0.53	(0.46 - 0.6)	0.0611108	0.418658	0.620603
SL002561	Protein	PTHLH	9.73564	9.71673	9.73204	0.54	(0.48 - 0.59)	-0.0189141	0.657763	0.826483	0.52	(0.45 - 0.59)	-0.00360223	0.946966	0.978524
SL005170	Protein	ICOS	9.57395	9.55584	9.56606	0.54	(0.48 - 0.59)	-0.0181074	0.559853	0.761797	0.48	(0.41 - 0.55)	-0.00789314	0.842088	0.918147
SL005205	Protein	NCR3	9.01215	9.07776	9.08812	0.54	(0.49 - 0.59)	0.0656017	0.0210245	0.115362	0.54	(0.48 - 0.61)	0.0759702	0.0661865	0.191533
SL000633	Protein	FASLG	9.0078	8.9987	8.96768	0.54	(0.49 - 0.59)	-0.00910221	0.887357	0.950335	0.55	(0.48 - 0.62)	-0.0401267	0.60474	0.76099
SL004689	Protein	WISP1	12.4834	12.4452	12.4006	0.54	(0.49 - 0.59)	-0.0382069	0.193319	0.439247	0.58	(0.51 - 0.65)	-0.0828528	0.0305747	0.115338
SL000325	Protein	C9	16.2843	16.3199	16.3573	0.54	(0.48 - 0.59)	0.0355567	0.209067	0.456797	0.57	(0.51 - 0.64)	0.0729248	0.0318498	0.118158
SL004339	Protein	FGF5	9.23604	9.18358	9.21117	0.54	(0.49 - 0.6)	-0.0524588	0.386333	0.621221	0.48	(0.41 - 0.55)	-0.0248726	0.752766	0.870756
SL002508	Protein	IL18BP	13.4431	13.5124	13.6019	0.54	(0.49 - 0.59)	0.0692424	0.0708748	0.258143	0.61	(0.54 - 0.67)	0.158803	0.00111037	0.00883814		*
SL005227	Protein	ULBP1	8.85333	8.77433	8.83468	0.54	(0.49 - 0.6)	-0.0789949	0.257304	0.505384	0.51	(0.44 - 0.58)	-0.0186481	0.835005	0.915148
SL005215	Protein	CD33	11.7942	11.8576	11.908	0.54	(0.48 - 0.59)	0.063378	0.33449	0.575064	0.55	(0.49 - 0.62)	0.113872	0.151297	0.326627
SL004469	Protein	APP	14.3656	14.4369	14.4216	0.54	(0.48 - 0.59)	0.0712991	0.23201	0.480296	0.54	(0.47 - 0.6)	0.0560306	0.446112	0.639993
SL002695	Protein	CNDP2	10.2684	10.2519	10.2388	0.54	(0.49 - 0.59)	-0.0164632	0.669318	0.832652	0.57	(0.5 - 0.64)	-0.0295744	0.600267	0.757494
SL008759	Protein	GP6	13.3895	13.5054	13.4924	0.54	(0.49 - 0.6)	0.115963	0.0877477	0.290772	0.54	(0.47 - 0.6)	0.102893	0.226422	0.428024
SL003916	Protein	KLK12	12.3358	12.2871	12.3035	0.54	(0.48 - 0.59)	-0.0487137	0.229799	0.477719	0.47	(0.41 - 0.54)	-0.0323177	0.520452	0.694733
SL003863	Protein	KLK5	7.57138	7.52631	7.50711	0.54	(0.49 - 0.6)	-0.0450694	0.311115	0.558157	0.57	(0.5 - 0.64)	-0.0642718	0.299177	0.504599
SL005437	Protein	MEPE	8.07527	8.0528	8.06511	0.54	(0.48 - 0.59)	-0.0224684	0.37651	0.610946	0.55	(0.48 - 0.61)	-0.0101587	0.779282	0.885072
SL000640	Protein	NID1	12.2298	12.2624	12.2736	0.54	(0.48 - 0.59)	0.0325722	0.212178	0.458294	0.54	(0.47 - 0.61)	0.0437785	0.21698	0.417174
SL004457	Protein	SERPINE2	10.825	10.8923	10.9182	0.54	(0.49 - 0.6)	0.0672832	0.0851104	0.287673	0.56	(0.49 - 0.63)	0.0932009	0.066565	0.191971
SL010391	Protein	WFIKKN2	12.5795	12.6252	12.6089	0.54	(0.48 - 0.59)	0.0456641	0.248025	0.496638	0.53	(0.46 - 0.59)	0.0294062	0.564605	0.731174
SL008773	Protein	CD109	11.5515	11.607	11.5773	0.54	(0.49 - 0.59)	0.0555061	0.17086	0.414655	0.53	(0.46 - 0.6)	0.0257737	0.618787	0.768369
SL007049	Protein	CST7	9.70511	9.752	9.74195	0.54	(0.49 - 0.59)	0.0468882	0.49257	0.705461	0.52	(0.45 - 0.59)	0.0368363	0.674431	0.810499
SL004438	Protein	CST6	12.9586	13.0619	13.0905	0.54	(0.49 - 0.59)	0.103286	0.039784	0.171956	0.54	(0.47 - 0.61)	0.13195	0.0714078	0.200886
SL008609	Protein	FCGR3B	10.6412	10.7068	10.7744	0.54	(0.49 - 0.59)	0.0656612	0.104864	0.313632	0.59	(0.52 - 0.66)	0.133205	0.0123	0.0572643
SL004515	Protein	PGLYRP1	9.25687	9.36773	9.42307	0.54	(0.49 - 0.6)	0.110851	0.21019	0.457245	0.57	(0.51 - 0.64)	0.166197	0.111498	0.266895
SL002792	Protein	ADRBK1	12.3144	12.4533	12.4184	0.54	(0.49 - 0.6)	0.138973	0.0786455	0.271801	0.53	(0.46 - 0.6)	0.104061	0.278072	0.485821
SL003726	Protein	CHEK2	8.14379	8.08535	8.13435	0.54	(0.49 - 0.59)	-0.0584373	0.622271	0.80397	0.52	(0.45 - 0.59)	-0.00943626	0.94778	0.978524
SL010610	Protein	CD207	7.58786	7.5794	7.50477	0.54	(0.49 - 0.59)	-0.00845791	0.823672	0.91459	0.6	(0.53 - 0.66)	-0.083082	0.0186241	0.0795386
SL007250	Protein	PIK3CG	10.7277	10.6636	10.6498	0.54	(0.49 - 0.6)	-0.0641413	0.0616267	0.234539	0.56	(0.5 - 0.63)	-0.0778791	0.0798974	0.216736
SL010349	Protein	FN1	11.2197	11.3025	11.2755	0.54	(0.49 - 0.6)	0.0827876	0.0486516	0.199083	0.52	(0.45 - 0.59)	0.0558558	0.288733	0.496791
SL004636	Protein	FLT3	12.1757	12.0917	12.0668	0.54	(0.48 - 0.59)	-0.0840212	0.191865	0.439247	0.55	(0.48 - 0.61)	-0.108901	0.153209	0.328583
SL004298	Protein	GZMA	11.6896	11.6376	11.643	0.54	(0.49 - 0.6)	-0.0520348	0.175612	0.421163	0.54	(0.47 - 0.61)	-0.0466435	0.355906	0.559012
SL002705	Protein	THBS1	10.8362	10.9845	11.0619	0.54	(0.49 - 0.6)	0.148314	0.0913009	0.295026	0.57	(0.5 - 0.63)	0.225715	0.0342525	0.123163
SL005225	Protein	NTRK1	11.8312	11.7515	11.7608	0.54	(0.48 - 0.59)	-0.079689	0.105921	0.314047	0.48	(0.41 - 0.54)	-0.0704139	0.222501	0.422976
SL003196	Protein	CCL17	10.8845	11.0111	11.1286	0.54	(0.48 - 0.59)	0.126585	0.116213	0.325705	0.58	(0.51 - 0.64)	0.244128	0.0196374	0.0819437
SL004258	Protein	ADIPOQ	11.4137	11.5474	11.7463	0.54	(0.49 - 0.6)	0.133729	0.0323635	0.151508	0.62	(0.55 - 0.69)	0.332666	6.91121e-05	0.00100689		*
SL005392	Protein	ARSA	10.1701	10.1715	10.1306	0.54	(0.48 - 0.59)	0.00141645	0.978183	0.993609	0.52	(0.45 - 0.59)	-0.0394745	0.45759	0.650034
SL007640	Protein	CLEC7A	9.68886	9.74942	9.78041	0.54	(0.49 - 0.6)	0.0605643	0.0994753	0.307337	0.57	(0.5 - 0.64)	0.0915501	0.0842685	0.223219
SL007806	Protein	IL22RA1	9.69939	9.66633	9.63091	0.54	(0.49 - 0.6)	-0.033066	0.369428	0.606221	0.56	(0.49 - 0.62)	-0.0684857	0.107612	0.261299
SL008193	Protein	NID2	11.1311	11.1645	11.171	0.54	(0.48 - 0.59)	0.0333889	0.19517	0.44037	0.54	(0.47 - 0.6)	0.0398941	0.233918	0.437145
SL005491	Protein	OPCML	11.8672	11.8353	11.8142	0.54	(0.49 - 0.6)	-0.0318717	0.141443	0.369456	0.58	(0.51 - 0.65)	-0.0530618	0.0728301	0.203443
SL010530	Protein	OCIAD1	9.87369	9.87779	9.84971	0.54	(0.49 - 0.6)	0.00410418	0.888254	0.950335	0.52	(0.45 - 0.59)	-0.0239726	0.433468	0.630708
SL010381	Protein	DKKL1	11.9167	11.8825	11.8305	0.54	(0.48 - 0.59)	-0.0341318	0.181966	0.429239	0.59	(0.52 - 0.65)	-0.086198	0.0105176	0.051372
SL003679	Protein	IGF2R	15.1148	15.0884	15.0676	0.54	(0.48 - 0.59)	-0.0263733	0.297222	0.546416	0.56	(0.49 - 0.62)	-0.0471486	0.151545	0.326673
SL000252	Protein	A2M	14.2691	14.3403	14.3781	0.54	(0.49 - 0.6)	0.0712311	0.0999966	0.308384	0.57	(0.5 - 0.63)	0.109011	0.0478533	0.154042
SL000076	Protein	CDKN1B	9.97035	10.0064	10.0647	0.54	(0.48 - 0.59)	0.0360637	0.677417	0.837215	0.54	(0.48 - 0.61)	0.0943508	0.41097	0.614093
SL007888	Protein	CST4	7.4908	7.40429	7.50508	0.54	(0.49 - 0.6)	-0.0865049	0.175692	0.421163	0.51	(0.44 - 0.57)	0.01429	0.887972	0.943472
SL008382	Protein	CST5	12.9505	13.1007	13.3821	0.54	(0.49 - 0.59)	0.150275	0.0757224	0.267484	0.63	(0.57 - 0.7)	0.431655	7.3025e-05	0.00102844		*	*	*
SL004844	Protein	EPHA5	9.50359	9.56017	9.59298	0.54	(0.48 - 0.59)	0.056587	0.234921	0.482366	0.54	(0.48 - 0.61)	0.0893895	0.147103	0.320367
SL007620	Protein	IL12RB2	10.0517	9.96719	9.97833	0.54	(0.49 - 0.6)	-0.0844832	0.215253	0.462234	0.48	(0.41 - 0.54)	-0.0733486	0.400184	0.604307
SL011071	Protein	PDGFC	8.85782	8.85988	8.86045	0.54	(0.48 - 0.59)	0.00206663	0.973211	0.991995	0.55	(0.48 - 0.61)	0.00262976	0.974203	0.987052
SL010514	Protein	PTK6	8.34668	8.2721	8.22349	0.54	(0.49 - 0.59)	-0.0745812	0.249896	0.498613	0.55	(0.48 - 0.61)	-0.123193	0.0791223	0.215672
SL000449	Protein	DNAJB1	8.75798	8.84298	8.76538	0.54	(0.49 - 0.59)	0.0850064	0.15219	0.38735	0.5	(0.43 - 0.57)	0.00740011	0.920603	0.963355
SL005679	Protein	TPT1	13.936	14.0423	14.0527	0.54	(0.49 - 0.6)	0.106286	0.129099	0.349922	0.55	(0.48 - 0.61)	0.116692	0.181779	0.368434
SL009628	Protein	ING1	14.0886	14.187	14.1702	0.54	(0.48 - 0.59)	0.098382	0.162138	0.406547	0.53	(0.47 - 0.6)	0.0815931	0.363679	0.566468
SL008808	Protein	SKP1	12.1614	12.1964	12.1913	0.54	(0.48 - 0.59)	0.0350544	0.380962	0.616102	0.53	(0.47 - 0.6)	0.0299543	0.535184	0.706314
SL005372	Protein	SNX4	13.277	13.4074	13.3846	0.54	(0.48 - 0.59)	0.130447	0.100526	0.308488	0.53	(0.47 - 0.6)	0.107644	0.272988	0.481576
SL000451	Protein	HSPA1A	13.1191	13.1736	13.2469	0.54	(0.48 - 0.59)	0.0544603	0.105311	0.313632	0.6	(0.53 - 0.66)	0.127726	0.00207733	0.0148944		*	*	*
SL000483	Protein	IL7	7.36202	7.30864	7.29186	0.54	(0.48 - 0.59)	-0.0533741	0.117251	0.32706	0.58	(0.51 - 0.65)	-0.0701608	0.105401	0.258531
SL000517	Protein	CCL13	8.8594	8.81488	8.79955	0.54	(0.48 - 0.59)	-0.0445214	0.351279	0.587202	0.54	(0.48 - 0.61)	-0.0598495	0.276596	0.484904
SL000088	Protein	TGFB2	7.93062	7.90642	7.8574	0.54	(0.49 - 0.6)	-0.0242013	0.614858	0.797475	0.57	(0.5 - 0.64)	-0.0732203	0.158409	0.336321
SL000415	Protein	CFH	15.9343	15.9124	15.872	0.54	(0.49 - 0.6)	-0.0219316	0.148062	0.381083	0.61	(0.55 - 0.68)	-0.0623076	0.00099782	0.00814645		*
SL008039	Protein	AKR1A1	12.2634	12.3108	12.3092	0.54	(0.49 - 0.6)	0.0473355	0.332988	0.573065	0.54	(0.48 - 0.61)	0.0458079	0.439501	0.637012
SL005588	Protein	FER	9.37937	9.52886	9.49491	0.54	(0.48 - 0.59)	0.149491	0.1407	0.368656	0.53	(0.46 - 0.6)	0.115539	0.347465	0.553455
SL003304	Protein	IGF1R	12.75	12.7196	12.7505	0.54	(0.48 - 0.59)	-0.0303606	0.29664	0.546103	0.51	(0.45 - 0.58)	0.000552987	0.987052	0.994111
SL001999	Protein	MDM2	7.57834	7.55355	7.54222	0.54	(0.49 - 0.6)	-0.0247893	0.405412	0.638534	0.6	(0.54 - 0.67)	-0.036124	0.442782	0.63864
SL005358	Protein	PEBP1	12.9736	13.0167	13.0002	0.54	(0.48 - 0.59)	0.0430871	0.388017	0.622067	0.53	(0.47 - 0.6)	0.0265872	0.666061	0.805181
SL013488	Protein	CLEC1B	13.0293	13.1038	13.1192	0.54	(0.49 - 0.59)	0.0745243	0.106675	0.315303	0.54	(0.48 - 0.61)	0.089895	0.122942	0.284618
SL000572	Protein	SAA1	9.91693	10.1804	10.4304	0.54	(0.48 - 0.59)	0.263456	0.115691	0.325705	0.57	(0.51 - 0.64)	0.513509	0.0197889	0.0823726
SL005161	Protein	FGF12	7.75566	7.70391	7.66602	0.54	(0.48 - 0.59)	-0.0517544	0.0758136	0.267484	0.59	(0.52 - 0.65)	-0.0896421	0.00571969	0.0324372		*
SL014096	Protein	LRRTM1	6.89762	6.93355	6.82549	0.54	(0.48 - 0.59)	0.0359238	0.47356	0.693572	0.59	(0.52 - 0.65)	-0.0721375	0.0993362	0.248708
SL006523	Protein	MFGE8	10.4136	10.5076	10.5951	0.54	(0.49 - 0.59)	0.0939809	0.144167	0.373683	0.58	(0.51 - 0.65)	0.181545	0.0353539	0.126317
SL014069	Protein	PCSK7	10.2407	10.1849	10.0899	0.54	(0.48 - 0.59)	-0.0558121	0.17349	0.418256	0.6	(0.53 - 0.66)	-0.150814	0.00570963	0.0324372		*
SL006998	Protein	PDPK1	8.84384	8.98005	8.91969	0.54	(0.49 - 0.6)	0.136207	0.133432	0.357006	0.53	(0.46 - 0.59)	0.0758493	0.488509	0.674905
SL003764	Protein	NCAM1	13.4153	13.3583	13.3277	0.54	(0.49 - 0.59)	-0.0569645	0.0489307	0.199615	0.57	(0.51 - 0.64)	-0.087545	0.0241734	0.096827
SL001896	Protein	CLU	10.2119	10.1763	10.1591	0.54	(0.49 - 0.6)	-0.0356369	0.105123	0.313632	0.56	(0.49 - 0.63)	-0.0528505	0.0663238	0.191602
SL014091	Protein	SORCS2	9.86703	10.0397	9.9577	0.54	(0.48 - 0.59)	0.172618	0.109708	0.31742	0.5	(0.43 - 0.57)	0.0906703	0.533648	0.705685
SL011499	Protein	PPY	12.1809	12.3745	12.4937	0.54	(0.49 - 0.6)	0.193663	0.0339802	0.156476	0.59	(0.52 - 0.65)	0.312863	0.00461911	0.0283865		*	*	*
SL005572	Protein	GSN	9.71978	9.75798	9.78264	0.54	(0.49 - 0.59)	0.0382033	0.125886	0.343696	0.57	(0.5 - 0.64)	0.0628627	0.0563133	0.171477
SL007153	Protein	LPO	9.52393	9.60257	9.64002	0.54	(0.49 - 0.59)	0.0786373	0.157593	0.399299	0.57	(0.51 - 0.64)	0.116087	0.092112	0.235863
SL004739	Protein	ITIH4	15.3231	15.2666	15.2676	0.54	(0.48 - 0.59)	-0.0565706	0.0358941	0.161763	0.53	(0.46 - 0.6)	-0.0555549	0.156796	0.333316
SL000021	Protein	INS	7.26141	7.3938	7.30183	0.54	(0.49 - 0.6)	0.132396	0.0389798	0.169801	0.5	(0.43 - 0.57)	0.0404255	0.60856	0.761792
SL004482	Protein	ENG	10.2448	10.3214	10.3099	0.54	(0.48 - 0.59)	0.0766029	0.0617572	0.234539	0.53	(0.46 - 0.6)	0.0651196	0.221919	0.422346
SL000836	Protein	HBA1 HBB	11.0018	10.9022	10.8421	0.54	(0.49 - 0.59)	-0.0996175	0.251066	0.499765	0.55	(0.48 - 0.62)	-0.159711	0.109379	0.264829
SL005102	Protein	SHBG	11.5511	11.6479	11.6871	0.54	(0.49 - 0.59)	0.0968324	0.0755993	0.267484	0.56	(0.49 - 0.63)	0.136002	0.0502649	0.158485
SL005675	Protein	ATP5B	11.0132	10.9377	10.9756	0.54	(0.48 - 0.59)	-0.0755172	0.109006	0.317198	0.52	(0.45 - 0.59)	-0.0376197	0.505585	0.686296
SL008177	Protein	C1QBP	12.329	12.3143	12.296	0.54	(0.49 - 0.6)	-0.0147571	0.338943	0.575277	0.57	(0.5 - 0.64)	-0.0330427	0.106703	0.260287
SL003728	Protein	BIRC3	8.01253	7.91612	7.86422	0.54	(0.49 - 0.6)	-0.0964132	0.0942465	0.300522	0.59	(0.52 - 0.66)	-0.148312	0.0200641	0.0833127
SL003522	Protein	ERP29	12.7434	12.804	12.8644	0.54	(0.48 - 0.59)	0.060519	0.0906888	0.294633	0.57	(0.5 - 0.64)	0.121	0.0193573	0.0817844
SL010373	Protein	FCAR	7.9164	7.94758	7.94976	0.54	(0.48 - 0.59)	0.0311855	0.492135	0.705461	0.56	(0.49 - 0.63)	0.0333597	0.597978	0.756875
SL007173	Protein	GRN	14.7455	14.7867	14.8039	0.54	(0.48 - 0.59)	0.0411876	0.0882977	0.291114	0.56	(0.49 - 0.63)	0.0584502	0.0577688	0.173428
SL002756	Protein	HNRNPK	8.34766	8.27391	8.28875	0.54	(0.49 - 0.6)	-0.073744	0.169442	0.414091	0.53	(0.47 - 0.6)	-0.0589079	0.372865	0.577582
SL003930	Protein	HPGD	10.6048	10.6657	10.6342	0.54	(0.48 - 0.59)	0.0608834	0.0381489	0.169217	0.48	(0.41 - 0.55)	0.0293478	0.373498	0.578033
SL007453	Protein	MAPK11	9.40079	9.51011	9.51693	0.54	(0.49 - 0.59)	0.109319	0.0141026	0.0920055	0.55	(0.48 - 0.62)	0.116141	0.058014	0.173428
SL005694	Protein	PRDX6	9.52697	9.61267	9.63994	0.54	(0.49 - 0.59)	0.0856989	0.1936	0.439247	0.55	(0.48 - 0.61)	0.112972	0.181819	0.368434
SL004914	Protein	PPA1	14.6872	14.7733	14.7471	0.54	(0.49 - 0.6)	0.0861131	0.0908931	0.294633	0.52	(0.46 - 0.59)	0.0598783	0.360734	0.565006
SL014208	Protein	CRTAM	9.88577	9.75325	9.70406	0.54	(0.49 - 0.59)	-0.132524	0.07014	0.256487	0.56	(0.5 - 0.63)	-0.181715	0.0186375	0.0795386
SL004556	Protein	CD55	14.0451	14.0911	14.1298	0.54	(0.48 - 0.59)	0.0460437	0.105023	0.313632	0.56	(0.49 - 0.63)	0.0847129	0.0338567	0.122676				*
SL003739	Protein	TNFRSF6B	9.63176	9.55656	9.59501	0.54	(0.49 - 0.6)	-0.0752011	0.0829709	0.283274	0.52	(0.45 - 0.59)	-0.0367512	0.481282	0.669988
SL007179	Protein	EPHB2	14.1936	14.2478	14.3009	0.54	(0.49 - 0.6)	0.0542664	0.102062	0.310582	0.58	(0.51 - 0.64)	0.107316	0.0186868	0.0795483			*	*
SL005189	Protein	IL7R	8.2297	8.17531	8.19403	0.54	(0.49 - 0.59)	-0.0543829	0.262607	0.510122	0.58	(0.51 - 0.65)	-0.0356707	0.626576	0.773476
SL014269	Protein	KIR3DL2	8.92442	8.84614	8.84449	0.54	(0.49 - 0.6)	-0.0782748	0.263158	0.510606	0.54	(0.48 - 0.61)	-0.0799287	0.377496	0.58055
SL007356	Protein	NOTCH2	9.54169	9.49733	9.44609	0.54	(0.49 - 0.59)	-0.0443588	0.340112	0.5756	0.57	(0.5 - 0.64)	-0.0956075	0.114441	0.270074
SL007680	Protein	ROBO2	11.7135	11.6779	11.6999	0.54	(0.48 - 0.59)	-0.0355787	0.150145	0.385261	0.51	(0.44 - 0.58)	-0.0135577	0.652438	0.795099
SL014148	Protein	ROBO3	8.70081	8.72138	8.69262	0.54	(0.49 - 0.6)	0.020567	0.580471	0.778569	0.56	(0.5 - 0.63)	-0.00818776	0.858664	0.92936
SL005231	Protein	UNC5D	12.2525	12.3645	12.4143	0.54	(0.49 - 0.59)	0.111973	0.0383645	0.169285	0.57	(0.5 - 0.64)	0.161736	0.0195121	0.081907			*
SL006476	Protein	NMT1	11.7947	11.8952	11.923	0.54	(0.48 - 0.59)	0.100439	0.140613	0.368656	0.55	(0.48 - 0.62)	0.128287	0.138406	0.306561
SL012707	Protein	PCSK9	9.51235	9.47063	9.50908	0.54	(0.49 - 0.59)	-0.0417162	0.232706	0.480773	0.51	(0.44 - 0.58)	-0.00326666	0.944052	0.977343
SL013928	Protein	PPIE	10.8092	10.9255	10.9249	0.54	(0.48 - 0.59)	0.116317	0.103855	0.313632	0.54	(0.47 - 0.6)	0.115623	0.193143	0.383562
SL005793	Protein	PPIF	11.8218	12.0134	11.952	0.54	(0.49 - 0.6)	0.191603	0.0535437	0.21545	0.53	(0.46 - 0.6)	0.130238	0.274184	0.482513
SL011400	Protein	PDE1A	9.76086	9.82577	9.75764	0.54	(0.48 - 0.59)	0.0649115	0.278867	0.524816	0.52	(0.46 - 0.59)	-0.00321358	0.959185	0.983034
SL011405	Protein	PDE5A	12.7365	12.8833	12.8444	0.54	(0.49 - 0.59)	0.146762	0.0945376	0.30076	0.47	(0.4 - 0.54)	0.107878	0.321914	0.528189
SL016563	Protein	SLC25A18	9.88311	9.86676	9.81583	0.54	(0.49 - 0.6)	-0.0163469	0.657187	0.826483	0.58	(0.51 - 0.65)	-0.0672737	0.0885584	0.230962
SL006970	Protein	DLL1	11.118	11.1804	11.2474	0.54	(0.48 - 0.59)	0.0623809	0.0597122	0.229963	0.59	(0.53 - 0.66)	0.129384	0.00680754	0.0372322		*	*	*
SL004891	Protein	HNRNPA2B1	11.8507	11.9413	11.987	0.54	(0.49 - 0.6)	0.0906046	0.0769738	0.269346	0.58	(0.51 - 0.64)	0.1363	0.0407983	0.138174
SL008574	Protein	OMD	12.6412	12.5813	12.6219	0.54	(0.48 - 0.59)	-0.0598887	0.194298	0.44014	0.51	(0.44 - 0.57)	-0.0192227	0.751209	0.870146
SL004134	Protein	CD27	12.5129	12.4631	12.4582	0.54	(0.49 - 0.6)	-0.0498723	0.112228	0.319997	0.55	(0.49 - 0.62)	-0.0547953	0.131271	0.296985			*
SL002086	Protein	FCN3	9.84049	9.68142	9.77728	0.54	(0.49 - 0.6)	-0.159069	0.198388	0.442315	0.52	(0.45 - 0.58)	-0.0632093	0.693439	0.825917
SL000158	Protein	FOLH1	9.44234	9.38344	9.33786	0.54	(0.49 - 0.6)	-0.0589044	0.45627	0.681783	0.57	(0.51 - 0.64)	-0.104479	0.327436	0.533393
SL004157	Protein	TNFRSF10B	8.59218	8.66378	8.66979	0.54	(0.48 - 0.59)	0.0716021	0.0503844	0.204196	0.54	(0.48 - 0.61)	0.077612	0.0941159	0.239182
SL007195	Protein	CD70	8.24458	8.20209	8.16751	0.54	(0.49 - 0.6)	-0.0424893	0.363507	0.600515	0.54	(0.48 - 0.61)	-0.0770693	0.110732	0.26582
SL000485	Protein	IL9	8.05594	8.17156	8.22744	0.54	(0.49 - 0.59)	0.11562	0.0832074	0.283509	0.58	(0.51 - 0.64)	0.171498	0.0368452	0.129456
SL003542	Protein	EHMT2	8.7253	8.69978	8.70091	0.54	(0.49 - 0.59)	-0.025524	0.505915	0.715478	0.53	(0.47 - 0.6)	-0.0243875	0.620092	0.768859
SL004683	Protein	NOG	11.3824	11.3494	11.3063	0.54	(0.49 - 0.59)	-0.03298	0.41376	0.644474	0.58	(0.51 - 0.65)	-0.0761581	0.146233	0.318881
SL012395	Protein	NTN1	9.1052	9.21239	9.32794	0.54	(0.49 - 0.6)	0.107183	0.0278197	0.139098	0.6	(0.54 - 0.67)	0.222737	0.00163245	0.0123715		*
SL005266	Protein	SNCA	13.9471	14.0348	14.0125	0.54	(0.49 - 0.6)	0.0876225	0.0490178	0.199615	0.53	(0.46 - 0.59)	0.065313	0.244178	0.447722
SL017528	Protein	RNASEH1	7.91802	7.75162	7.74993	0.54	(0.49 - 0.6)	-0.166399	0.0630043	0.236091	0.55	(0.48 - 0.61)	-0.168085	0.102086	0.25297
SL008837	Protein	CD63	8.91625	8.91288	8.93309	0.54	(0.49 - 0.59)	-0.00337429	0.926218	0.968442	0.55	(0.48 - 0.62)	0.0168361	0.787708	0.892098
AcylCarnitine 16:1	Lipid	AcylCarnitine 16:1	-7.26546	-7.16987	-7.12166	0.53	(0.48 - 0.58)	0.0955962	0.161214	0.405434	0.56	(0.49 - 0.63)	0.143798	0.123283	0.285019
AcylCarnitine 17:0	Lipid	AcylCarnitine 17:0	-9.13319	-9.06713	-9.02528	0.53	(0.48 - 0.59)	0.0660605	0.198289	0.442315	0.56	(0.49 - 0.63)	0.107913	0.127275	0.291062
AcylCarnitine 18:0	Lipid	AcylCarnitine 18:0	-6.07368	-6.0395	-5.99022	0.53	(0.47 - 0.58)	0.0341761	0.480266	0.697187	0.55	(0.48 - 0.62)	0.0834595	0.203179	0.39927
CE 18:2	Lipid	CE 18:2	3.11348	3.15584	3.18292	0.53	(0.48 - 0.58)	0.042366	0.289874	0.540715	0.54	(0.48 - 0.61)	0.0694459	0.177608	0.365155
CE 20:3	Lipid	CE 20:3	-0.984019	-1.04334	-1.0792	0.53	(0.48 - 0.59)	-0.0593242	0.255742	0.505384	0.55	(0.48 - 0.62)	-0.0951828	0.168174	0.350882
CE 20:5	Lipid	CE 20:5	-1.75977	-1.84673	-1.83418	0.53	(0.48 - 0.58)	-0.0869569	0.310774	0.558139	0.54	(0.47 - 0.61)	-0.0744103	0.476241	0.666816
Cer(d16:1/22:0)	Lipid	Cer(d16:1/22:0)	-6.16825	-6.23597	-6.22021	0.53	(0.48 - 0.58)	-0.0677183	0.311922	0.558205	0.53	(0.46 - 0.6)	-0.0519582	0.540499	0.711405
Cer(d16:1/24:0)	Lipid	Cer(d16:1/24:0)	-5.28754	-5.34915	-5.34033	0.53	(0.48 - 0.59)	-0.061612	0.36564	0.60286	0.53	(0.46 - 0.6)	-0.0527926	0.537343	0.707802
Cer(d18:1/16:0)	Lipid	Cer(d18:1/16:0)	-5.36935	-5.30727	-5.21805	0.53	(0.48 - 0.59)	0.0620796	0.123069	0.337641	0.6	(0.53 - 0.66)	0.151298	0.00397593	0.025166		*
Cer(d18:1/19:0)	Lipid	Cer(d18:1/19:0)	-5.97918	-6.00526	-5.98512	0.53	(0.48 - 0.58)	-0.026087	0.300035	0.548824	0.52	(0.45 - 0.59)	-0.00594595	0.859521	0.92936
Cer(d18:2/22:0)	Lipid	Cer(d18:2/22:0)	-5.70354	-5.75247	-5.76774	0.53	(0.48 - 0.59)	-0.0489347	0.429297	0.660758	0.54	(0.48 - 0.61)	-0.0642045	0.401633	0.604416
Cer(d18:2/24:1)	Lipid	Cer(d18:2/24:1)	-4.89466	-4.94124	-4.91485	0.53	(0.47 - 0.58)	-0.0465773	0.427888	0.660748	0.52	(0.45 - 0.58)	-0.0201864	0.788001	0.892098
Cer(d19:1/23:0)	Lipid	Cer(d19:1/23:0)	-6.46191	-6.54009	-6.47146	0.53	(0.47 - 0.58)	-0.0781772	0.238068	0.485911	0.5	(0.43 - 0.56)	-0.0095499	0.904541	0.953634
Cer(d19:1/24:1)	Lipid	Cer(d19:1/24:1)	-5.17125	-5.23847	-5.18752	0.53	(0.48 - 0.58)	-0.0672262	0.319817	0.563012	0.51	(0.45 - 0.58)	-0.0162706	0.836583	0.915988
Cer(m18:1/22:0)	Lipid	Cer(m18:1/22:0)	-5.90321	-5.80376	-5.73021	0.53	(0.48 - 0.58)	0.0994503	0.234919	0.482366	0.55	(0.48 - 0.62)	0.172997	0.113853	0.269992
Cer(m18:2/24:0)	Lipid	Cer(m18:2/24:0)	-1.53484	-1.59747	-1.55671	0.53	(0.48 - 0.59)	-0.0626257	0.230912	0.478824	0.52	(0.45 - 0.59)	-0.0218656	0.738991	0.862497
Hex2Cer(d18:1/24:1)	Lipid	Hex2Cer(d18:1/24:1)	-7.03324	-7.10172	-7.09558	0.53	(0.48 - 0.58)	-0.0684839	0.205806	0.454063	0.53	(0.46 - 0.59)	-0.0623461	0.394941	0.598074
Hex3Cer(d18:1/16:0)	Lipid	Hex3Cer(d18:1/16:0)	-7.10591	-7.05814	-7.00556	0.53	(0.47 - 0.58)	0.047774	0.277095	0.523816	0.57	(0.5 - 0.63)	0.10035	0.0569915	0.171992
Hex3Cer(d18:1/24:1) [SL]	Lipid	Hex3Cer(d18:1/24:1) [SL]	-7.06885	-6.99833	-6.90867	0.53	(0.47 - 0.58)	0.0705167	0.174862	0.420365	0.57	(0.5 - 0.64)	0.16018	0.0110313	0.0532656
LPC 15:0	Lipid	LPC 15:0	-4.11821	-4.17757	-4.18618	0.53	(0.48 - 0.59)	-0.0593593	0.131678	0.355487	0.55	(0.48 - 0.61)	-0.0679676	0.178285	0.366102
LPC 18:0	Lipid	LPC 18:0	0.387362	0.318635	0.239934	0.53	(0.48 - 0.59)	-0.0687263	0.146684	0.379329	0.57	(0.5 - 0.64)	-0.147428	0.0155385	0.0693046
LPC 18:2	Lipid	LPC 18:2	0.551134	0.490999	0.4307	0.53	(0.47 - 0.58)	-0.0601358	0.28346	0.532275	0.55	(0.48 - 0.62)	-0.120434	0.111654	0.266895
LPC 22:0	Lipid	LPC 22:0	-10.3129	-10.3588	-10.4087	0.53	(0.48 - 0.58)	-0.0458568	0.273516	0.520043	0.56	(0.5 - 0.63)	-0.0958065	0.0673864	0.193679
LPC(O-16:0)	Lipid	LPC(O-16:0)	-4.76773	-4.81793	-4.84584	0.53	(0.48 - 0.58)	-0.0502038	0.188649	0.435542	0.55	(0.48 - 0.61)	-0.078108	0.135937	0.303079
LPC(O-24:1)	Lipid	LPC(O-24:1)	-7.97933	-8.03778	-8.02362	0.53	(0.48 - 0.59)	-0.0584523	0.163304	0.406726	0.48	(0.42 - 0.55)	-0.0442903	0.437069	0.634576
LPE 18:1	Lipid	LPE 18:1	-1.90562	-1.84715	-1.8368	0.53	(0.48 - 0.59)	0.058468	0.361222	0.597324	0.54	(0.47 - 0.6)	0.0688131	0.408793	0.612464
LPE 22:6	Lipid	LPE 22:6	-2.20422	-2.2552	-2.29407	0.53	(0.48 - 0.58)	-0.050985	0.296613	0.546103	0.54	(0.48 - 0.61)	-0.0898488	0.159384	0.337121
LPS 18:1	Lipid	LPS 18:1	-7.97137	-8.04479	-8.07399	0.53	(0.48 - 0.59)	-0.0734194	0.212098	0.458294	0.55	(0.48 - 0.61)	-0.102625	0.167881	0.350703
PC 31:0	Lipid	PC 31:0	-5.9681	-5.87641	-5.75048	0.53	(0.47 - 0.58)	0.0916878	0.187373	0.434905	0.57	(0.51 - 0.64)	0.217614	0.0127967	0.0590884
PC 32:0	Lipid	PC 32:0	-2.89813	-2.84168	-2.77731	0.53	(0.48 - 0.58)	0.0564476	0.187176	0.434905	0.57	(0.5 - 0.64)	0.120825	0.0299446	0.113722
PC 33:0	Lipid	PC 33:0	-6.96969	-6.90561	-6.83519	0.53	(0.47 - 0.58)	0.0640741	0.222579	0.470199	0.56	(0.5 - 0.63)	0.134498	0.043396	0.144939
PC 33:1	Lipid	PC 33:1	-4.74333	-4.65886	-4.59502	0.53	(0.48 - 0.59)	0.0844721	0.153302	0.389594	0.56	(0.49 - 0.62)	0.148314	0.0497226	0.158231
PC 34:3	Lipid	PC 34:3	-2.82741	-2.75317	-2.66391	0.53	(0.47 - 0.58)	0.0742468	0.196914	0.441358	0.56	(0.5 - 0.63)	0.163501	0.0293447	0.111947
PC 35:1	Lipid	PC 35:1	-5.73444	-5.68999	-5.64722	0.53	(0.48 - 0.58)	0.0444572	0.332713	0.573065	0.56	(0.49 - 0.63)	0.0872268	0.135029	0.302054
PC 35:2	Lipid	PC 35:2	-3.59397	-3.54748	-3.50436	0.53	(0.48 - 0.58)	0.0464864	0.319704	0.563012	0.56	(0.49 - 0.62)	0.0896127	0.13989	0.30931
PC 35:5	Lipid	PC 35:5	-9.39669	-9.50004	-9.5007	0.53	(0.48 - 0.58)	-0.103352	0.195152	0.44037	0.53	(0.47 - 0.6)	-0.104018	0.29895	0.504599
PC 36:0	Lipid	PC 36:0	-8.60872	-8.66043	-8.68315	0.53	(0.48 - 0.59)	-0.0517067	0.257464	0.505384	0.55	(0.48 - 0.61)	-0.0744236	0.195663	0.386297
PC 36:1	Lipid	PC 36:1	-2.0426	-1.98019	-1.92829	0.53	(0.47 - 0.58)	0.0624082	0.340311	0.5756	0.55	(0.48 - 0.62)	0.114301	0.161392	0.340516
PC 37:6	Lipid	PC 37:6	-7.67921	-7.75208	-7.79627	0.53	(0.48 - 0.59)	-0.0728759	0.215694	0.462593	0.55	(0.48 - 0.62)	-0.117057	0.12556	0.288702
PC 38:5	Lipid	PC 38:5	-1.4262	-1.48431	-1.52917	0.53	(0.47 - 0.58)	-0.0581138	0.209579	0.457018	0.55	(0.49 - 0.62)	-0.102973	0.078127	0.214342
PC 40:5	Lipid	PC 40:5	-3.99013	-4.0417	-4.0676	0.53	(0.47 - 0.58)	-0.0515727	0.275459	0.522475	0.54	(0.47 - 0.6)	-0.0774742	0.180378	0.367872
PC(O-36:2)	Lipid	PC(O-36:2)	-6.74399	-6.68657	-6.62996	0.53	(0.48 - 0.59)	0.0574207	0.210224	0.457245	0.57	(0.5 - 0.63)	0.114031	0.0442186	0.146012
PE 38:4	Lipid	PE 38:4	0.773306	0.841527	0.921285	0.53	(0.47 - 0.58)	0.0682212	0.248954	0.497909	0.57	(0.5 - 0.63)	0.147979	0.0444947	0.146012
PE(O-34:1)	Lipid	PE(O-34:1)	-5.95742	-6.02662	-6.00498	0.53	(0.48 - 0.59)	-0.0692018	0.234614	0.482366	0.52	(0.46 - 0.59)	-0.0475553	0.51021	0.688701
PE(O-40:6)	Lipid	PE(O-40:6)	-4.28889	-4.34566	-4.34687	0.53	(0.47 - 0.58)	-0.0567749	0.350216	0.586295	0.53	(0.46 - 0.59)	-0.0579839	0.425287	0.626076
PE(P-16:0/18:1)	Lipid	PE(P-16:0/18:1)	-4.39524	-4.33784	-4.27785	0.53	(0.47 - 0.58)	0.0573992	0.315076	0.560503	0.55	(0.48 - 0.61)	0.117387	0.0819196	0.218711
PI 32:1	Lipid	PI 32:1	-4.63151	-4.49661	-4.30201	0.53	(0.47 - 0.58)	0.134898	0.205215	0.45335	0.58	(0.51 - 0.65)	0.329503	0.0134465	0.0614179
PI 38:5	Lipid	PI 38:5	-2.25444	-2.18455	-2.13726	0.53	(0.48 - 0.59)	0.069887	0.185381	0.432726	0.56	(0.49 - 0.62)	0.117176	0.0804434	0.217172
PI 40:5	Lipid	PI 40:5	-0.658407	-0.609402	-0.55121	0.53	(0.48 - 0.58)	0.0490057	0.355651	0.592168	0.56	(0.49 - 0.63)	0.107197	0.113908	0.269992
PS 36:1	Lipid	PS 36:1	-4.55353	-4.48427	-4.56051	0.53	(0.47 - 0.58)	0.0692602	0.373618	0.609214	0.5	(0.43 - 0.57)	-0.00698389	0.941779	0.977003
PS 40:6	Lipid	PS 40:6	-6.01449	-5.93429	-5.88312	0.53	(0.48 - 0.59)	0.0802064	0.19216	0.439247	0.55	(0.48 - 0.61)	0.131371	0.0895711	0.232467
S1P (d18:2)	Lipid	S1P (d18:2)	-6.76709	-6.802	-6.77714	0.53	(0.47 - 0.58)	-0.0349135	0.305842	0.554585	0.5	(0.43 - 0.57)	-0.0100538	0.82008	0.905675
SM 35:2	Lipid	SM 35:2	-5.88027	-5.9123	-5.91514	0.53	(0.47 - 0.58)	-0.0320351	0.414385	0.644853	0.53	(0.46 - 0.59)	-0.0348725	0.493121	0.676441
SM 40:1	Lipid	SM 40:1	-0.133599	-0.187329	-0.226468	0.53	(0.48 - 0.59)	-0.0537298	0.265779	0.513333	0.56	(0.49 - 0.63)	-0.0928692	0.132138	0.298548
SM 40:3	Lipid	SM 40:3	-4.96796	-5.00703	-5.02856	0.53	(0.47 - 0.58)	-0.0390748	0.335926	0.575132	0.55	(0.48 - 0.62)	-0.0605983	0.271704	0.480817
SM 41:1	Lipid	SM 41:1	-0.198813	-0.270085	-0.286658	0.53	(0.48 - 0.59)	-0.071272	0.138507	0.365744	0.54	(0.47 - 0.61)	-0.0878442	0.15632	0.333142
SM 41:2	Lipid	SM 41:2	-1.57933	-1.62983	-1.6296	0.53	(0.48 - 0.59)	-0.0505051	0.140134	0.368656	0.53	(0.46 - 0.6)	-0.0502737	0.250388	0.456972
SM 42:0	Lipid	SM 42:0	-3.22	-3.2768	-3.35062	0.53	(0.48 - 0.59)	-0.0568015	0.258724	0.505384	0.57	(0.51 - 0.64)	-0.130625	0.0325174	0.119112
SM 42:3	Lipid	SM 42:3	-0.186946	-0.247807	-0.269252	0.53	(0.48 - 0.59)	-0.0608615	0.142163	0.369625	0.55	(0.49 - 0.62)	-0.0823059	0.140013	0.30931
TG 50:1	Lipid	TG 50:1	0.204801	0.300698	0.381619	0.53	(0.48 - 0.58)	0.0958967	0.31826	0.563012	0.55	(0.49 - 0.62)	0.176818	0.130454	0.29615
TG 53:2	Lipid	TG 53:2	-1.14038	-1.21546	-1.20967	0.53	(0.48 - 0.58)	-0.0750764	0.408154	0.639871	0.53	(0.46 - 0.6)	-0.0692892	0.512582	0.690066
TG 54:2	Lipid	TG 54:2	0.473905	0.413427	0.391277	0.53	(0.47 - 0.58)	-0.0604774	0.384511	0.619942	0.47	(0.4 - 0.54)	-0.0826278	0.333529	0.538973
TG 54:4	Lipid	TG 54:4	0.686111	0.627598	0.605388	0.53	(0.48 - 0.58)	-0.0585133	0.340591	0.5756	0.53	(0.46 - 0.6)	-0.0807225	0.282027	0.489852
TG 54:5	Lipid	TG 54:5	0.277309	0.186468	0.193197	0.53	(0.48 - 0.58)	-0.0908413	0.247099	0.495371	0.49	(0.42 - 0.55)	-0.0841116	0.406446	0.610573
TG 54:7	Lipid	TG 54:7	-2.17976	-2.33316	-2.41902	0.53	(0.48 - 0.59)	-0.153396	0.193632	0.439247	0.55	(0.48 - 0.61)	-0.239262	0.110638	0.26582
TG(O-54:3)	Lipid	TG(O-54:3)	-2.66236	-2.74906	-2.71492	0.53	(0.48 - 0.58)	-0.0867009	0.311468	0.558197	0.49	(0.42 - 0.55)	-0.052561	0.607975	0.761792
SL002565	Protein	MYC	8.92091	8.89161	8.9193	0.53	(0.47 - 0.58)	-0.0293045	0.602877	0.791657	0.53	(0.46 - 0.6)	-0.00161604	0.982832	0.993264
SL000448	Protein	HSPB1	12.8882	12.9984	12.9649	0.53	(0.47 - 0.58)	0.110157	0.183831	0.430296	0.52	(0.45 - 0.59)	0.0766991	0.455154	0.648199
SL003349	Protein	HIF1A	9.02752	9.0826	9.14794	0.53	(0.48 - 0.59)	0.0550733	0.200204	0.445191	0.57	(0.5 - 0.64)	0.120419	0.039941	0.136491
SL004827	Protein	S100A6	11.0806	11.0266	10.9258	0.53	(0.47 - 0.58)	-0.0540113	0.273332	0.520043	0.58	(0.51 - 0.64)	-0.154822	0.00935305	0.0474134		*
SL007311	Protein	SNAP25	10.9826	11.065	11.0005	0.53	(0.48 - 0.59)	0.082464	0.246236	0.494227	0.55	(0.49 - 0.62)	0.0179073	0.83401	0.914651
SL006230	Protein	LUM	10.5187	10.5477	10.6175	0.53	(0.48 - 0.59)	0.0289161	0.296453	0.546103	0.59	(0.52 - 0.66)	0.0987483	0.00949706	0.0477679		*
SL008522	Protein	SEMA5A	12.7044	12.6513	12.6464	0.53	(0.48 - 0.59)	-0.0530354	0.177468	0.423024	0.54	(0.47 - 0.61)	-0.0579431	0.218059	0.418772
SL018971	Protein	ZNRF3	9.15801	9.12628	9.18464	0.53	(0.47 - 0.58)	-0.0317346	0.666801	0.8313	0.55	(0.49 - 0.62)	0.0266236	0.758025	0.873849
SL014983	Protein	HIST2H2BE	13.8506	13.9465	14.07	0.53	(0.48 - 0.58)	0.0958547	0.122819	0.337641	0.57	(0.5 - 0.64)	0.219322	0.00784744	0.0418365		*
SL004815	Protein	YWHAB	14.4878	14.5771	14.557	0.53	(0.48 - 0.59)	0.0892851	0.216173	0.462993	0.53	(0.46 - 0.59)	0.0692219	0.431049	0.630623
SL003848	Protein	ANXA5	9.72705	9.73331	9.70677	0.53	(0.48 - 0.58)	0.00626555	0.913591	0.961974	0.51	(0.45 - 0.58)	-0.0202785	0.712893	0.841333
SL003168	Protein	CCL27	10.1882	10.2003	10.1686	0.53	(0.47 - 0.58)	0.0120814	0.642245	0.821024	0.51	(0.45 - 0.58)	-0.0196716	0.551013	0.722429
SL000053	Protein	PLAT	9.26264	9.20237	9.19054	0.53	(0.48 - 0.58)	-0.0602702	0.211866	0.458294	0.54	(0.47 - 0.61)	-0.0721049	0.261903	0.46937
SL000319	Protein	C5	12.8924	12.8677	12.8638	0.53	(0.47 - 0.58)	-0.0247685	0.187619	0.434905	0.53	(0.46 - 0.6)	-0.0286279	0.24426	0.447722
SL004142	Protein	EFNB3	9.84129	9.89781	9.93675	0.53	(0.47 - 0.58)	0.0565256	0.125103	0.342111	0.56	(0.49 - 0.63)	0.0954618	0.0406341	0.137895
SL004143	Protein	GFRA2	12.4493	12.4237	12.3918	0.53	(0.47 - 0.58)	-0.0256272	0.338604	0.575277	0.56	(0.5 - 0.63)	-0.0574788	0.120458	0.280018
SL004692	Protein	CRLF1 CLCF1	8.81585	8.80725	8.82043	0.53	(0.48 - 0.59)	-0.00860387	0.797466	0.903982	0.55	(0.48 - 0.62)	0.00457541	0.925304	0.965882
SL004751	Protein	HMOX2	8.68296	8.74068	8.67059	0.53	(0.48 - 0.58)	0.0577211	0.195612	0.44078	0.5	(0.44 - 0.57)	-0.0123632	0.799272	0.89633
SL004147	Protein	IL10RB	10.05	10.0658	10.1024	0.53	(0.47 - 0.58)	0.0158222	0.525488	0.732345	0.57	(0.5 - 0.63)	0.0523963	0.0903639	0.233509
SL003307	Protein	IL2RG	11.6769	11.7367	11.7765	0.53	(0.47 - 0.58)	0.0598028	0.322467	0.56415	0.54	(0.47 - 0.61)	0.0995865	0.184336	0.372195
SL004356	Protein	CCL4L1	9.04753	9.16408	9.15491	0.53	(0.48 - 0.59)	0.116558	0.0872591	0.290291	0.54	(0.47 - 0.6)	0.107384	0.255226	0.463162
SL000424	Protein	FGA FGB FGG	17.3658	17.3483	17.337	0.53	(0.48 - 0.59)	-0.0174871	0.310332	0.557936	0.55	(0.49 - 0.62)	-0.0288095	0.194512	0.384473
SL004644	Protein	EDA	10.6632	10.6526	10.6909	0.53	(0.48 - 0.59)	-0.0105109	0.785588	0.897664	0.52	(0.46 - 0.59)	0.0277302	0.611174	0.762276
SL003800	Protein	KLK4	8.27859	8.28202	8.28201	0.53	(0.48 - 0.58)	0.00343529	0.901992	0.955423	0.5	(0.43 - 0.56)	0.00342269	0.916879	0.961054
SL003332	Protein	MMP17	9.80898	9.77375	9.82613	0.53	(0.48 - 0.59)	-0.0352304	0.287969	0.537754	0.51	(0.44 - 0.58)	0.0171496	0.70069	0.831578
SL001897	Protein	SPINT2	9.88225	9.94242	10.0177	0.53	(0.48 - 0.58)	0.0601658	0.112283	0.319997	0.58	(0.51 - 0.64)	0.135451	0.00933312	0.0474134		*
SL000605	Protein	RPS27A	11.7791	11.8323	11.8559	0.53	(0.48 - 0.58)	0.0532678	0.33535	0.575132	0.53	(0.47 - 0.6)	0.0767959	0.289426	0.497084
SL004652	Protein	WIF1	11.6472	11.6926	11.7152	0.53	(0.48 - 0.58)	0.0454768	0.108663	0.317198	0.56	(0.49 - 0.62)	0.0680393	0.0635911	0.185165
SL004768	Protein	AIF1	11.5608	11.5437	11.5234	0.53	(0.48 - 0.58)	-0.0171422	0.547066	0.749223	0.53	(0.47 - 0.6)	-0.037436	0.271191	0.480817
SL006914	Protein	NR3C1	6.91113	6.88468	6.7982	0.53	(0.47 - 0.58)	-0.0264541	0.590829	0.784564	0.57	(0.51 - 0.64)	-0.112928	0.0337365	0.122612
SL000398	Protein	CYP3A4	14.1513	14.2122	14.1855	0.53	(0.48 - 0.59)	0.0609296	0.229948	0.477719	0.52	(0.46 - 0.59)	0.034254	0.58667	0.750354
SL003192	Protein	CFP	16.8456	16.8602	16.8173	0.53	(0.48 - 0.59)	0.01454	0.6573	0.826483	0.58	(0.51 - 0.64)	-0.028297	0.515255	0.691644
SL000136	Protein	AREG	11.5966	11.6545	11.6672	0.53	(0.48 - 0.58)	0.0579677	0.346474	0.582049	0.53	(0.47 - 0.6)	0.0706205	0.352997	0.558921
SL017610	Protein	CXCL3 CXCL2	9.80391	9.88006	9.83449	0.53	(0.48 - 0.59)	0.076153	0.283859	0.532433	0.52	(0.45 - 0.59)	0.0305812	0.72112	0.847629
SL005256	Protein	HIST1H1C	10.1929	10.3187	10.4508	0.53	(0.48 - 0.59)	0.125756	0.122999	0.337641	0.6	(0.54 - 0.67)	0.257832	0.0178543	0.0773685			*	*
SL005196	Protein	LSAMP	10.6362	10.6007	10.6133	0.53	(0.48 - 0.58)	-0.0354395	0.170262	0.414091	0.52	(0.45 - 0.59)	-0.0229143	0.485654	0.673278
SL000384	Protein	CTLA4	6.84157	6.77538	6.8385	0.53	(0.47 - 0.58)	-0.0661936	0.373819	0.609214	0.48	(0.42 - 0.55)	-0.00307351	0.975956	0.988236
SL005164	Protein	LGALS2	9.39811	9.48375	9.51605	0.53	(0.47 - 0.58)	0.0856453	0.0802711	0.275728	0.56	(0.5 - 0.63)	0.11794	0.0548744	0.168308
SL000532	Protein	SPARC	14.1715	14.2557	14.1833	0.53	(0.48 - 0.59)	0.0841982	0.202548	0.448632	0.49	(0.42 - 0.56)	0.0117792	0.884521	0.943472
SL003323	Protein	CCL18	13.1294	13.2237	13.3832	0.53	(0.48 - 0.59)	0.0943143	0.111657	0.319831	0.61	(0.54 - 0.67)	0.253798	0.000732827	0.00641698		*	*	*
SL004260	Protein	RETN	10.1438	10.209	10.2925	0.53	(0.48 - 0.59)	0.0651262	0.18282	0.429652	0.57	(0.5 - 0.64)	0.148627	0.0247316	0.0981136
SL004343	Protein	FLT3LG	8.93976	8.86896	8.85782	0.53	(0.48 - 0.59)	-0.0707949	0.171481	0.415191	0.54	(0.48 - 0.61)	-0.0819418	0.154882	0.331055
SL003309	Protein	LBP	16.561	16.5987	16.614	0.53	(0.48 - 0.58)	0.0377394	0.162641	0.406603	0.55	(0.48 - 0.62)	0.0530189	0.13512	0.302054
SL004626	Protein	ADAMTS5	8.69919	8.72961	8.82272	0.53	(0.47 - 0.58)	0.0304211	0.402923	0.635798	0.59	(0.53 - 0.66)	0.123533	0.016368	0.0718494			*	*
SL002525	Protein	C2	11.5141	11.4998	11.4975	0.53	(0.47 - 0.58)	-0.0143622	0.457726	0.682735	0.51	(0.44 - 0.58)	-0.0166179	0.516756	0.69256
SL006803	Protein	ANGPTL3	8.70716	8.69477	8.67683	0.53	(0.48 - 0.58)	-0.0123879	0.66414	0.830473	0.54	(0.47 - 0.61)	-0.0303255	0.344804	0.550773
SL010450	Protein	CD48	9.44614	9.48725	9.51689	0.53	(0.48 - 0.59)	0.0411046	0.165003	0.409478	0.56	(0.49 - 0.62)	0.070744	0.0911289	0.234768				*
SL004858	Protein	GFRA1	10.2662	10.2585	10.2914	0.53	(0.48 - 0.58)	-0.00769379	0.843163	0.92529	0.54	(0.47 - 0.6)	0.0252206	0.700006	0.831349
SL010468	Protein	RGMB	11.0514	11.0904	11.1287	0.53	(0.48 - 0.59)	0.039049	0.178194	0.423555	0.56	(0.49 - 0.63)	0.0773012	0.0471794	0.153039
SL010469	Protein	HFE2	9.92673	9.95326	9.94558	0.53	(0.48 - 0.58)	0.0265315	0.314998	0.560503	0.53	(0.46 - 0.59)	0.0188445	0.568571	0.734157
SL007207	Protein	THBS4	8.84034	8.88574	8.99973	0.53	(0.48 - 0.58)	0.0454	0.223654	0.470953	0.61	(0.55 - 0.68)	0.159392	0.00102895	0.00836023		*
SL004781	Protein	CSK	13.0296	13.1326	13.1126	0.53	(0.47 - 0.58)	0.103067	0.276328	0.523537	0.53	(0.46 - 0.59)	0.0830325	0.474836	0.665953
SL000064	Protein	KLK7	10.5547	10.4809	10.4026	0.53	(0.48 - 0.59)	-0.0737754	0.165438	0.409956	0.57	(0.5 - 0.63)	-0.152018	0.0172596	0.0749837
SL005261	Protein	PTPN2	8.35083	8.33177	8.2773	0.53	(0.48 - 0.58)	-0.0190556	0.562201	0.763762	0.57	(0.51 - 0.64)	-0.0735278	0.0306585	0.115396
SL010617	Protein	TPSB2	11.578	11.6882	11.7529	0.53	(0.48 - 0.59)	0.110207	0.208364	0.456725	0.56	(0.49 - 0.62)	0.174876	0.114371	0.270074			*	*
SL010619	Protein	TPSG1	7.5295	7.53657	7.47581	0.53	(0.47 - 0.58)	0.00707134	0.892007	0.951182	0.55	(0.49 - 0.62)	-0.0536871	0.235688	0.438187
SL003703	Protein	BCL2A1	9.93593	9.97491	9.94855	0.53	(0.48 - 0.59)	0.0389795	0.117623	0.327484	0.53	(0.46 - 0.59)	0.0126186	0.551824	0.722932
SL004660	Protein	IBSP	12.1957	12.2812	12.368	0.53	(0.47 - 0.58)	0.085454	0.260912	0.507997	0.57	(0.5 - 0.63)	0.172312	0.0796595	0.216438
SL010494	Protein	CDC2 CCNB1	9.41456	9.38404	9.35781	0.53	(0.47 - 0.58)	-0.0305122	0.258957	0.505384	0.56	(0.5 - 0.63)	-0.0567435	0.0757887	0.209286
SL004125	Protein	INSR	13.0136	12.987	13.0032	0.53	(0.47 - 0.58)	-0.0266173	0.507462	0.716741	0.52	(0.45 - 0.59)	-0.0103503	0.82972	0.911721
SL010515	Protein	RPS6KA3	8.84788	8.90399	8.86962	0.53	(0.48 - 0.58)	0.0561116	0.409764	0.641645	0.52	(0.45 - 0.58)	0.0217446	0.795447	0.895937
SL003179	Protein	ITGA1 ITGB1	9.38163	9.43107	9.45028	0.53	(0.47 - 0.58)	0.049438	0.293335	0.543601	0.55	(0.48 - 0.62)	0.0686457	0.225609	0.426965
SL000507	Protein	LTA LTB	6.65347	6.63348	6.57986	0.53	(0.48 - 0.58)	-0.0199919	0.550033	0.752067	0.57	(0.5 - 0.64)	-0.0736132	0.0896857	0.232467
SL003187	Protein	CCL22	10.5225	10.4764	10.4771	0.53	(0.47 - 0.58)	-0.0460147	0.312965	0.558512	0.54	(0.47 - 0.61)	-0.0453581	0.489601	0.674905
SL006029	Protein	CHIT1	11.4299	11.5441	11.6423	0.53	(0.48 - 0.58)	0.114211	0.196181	0.440886	0.57	(0.5 - 0.63)	0.21237	0.063071	0.184412			*	*
SL009412	Protein	DKK3	12.5435	12.575	12.6158	0.53	(0.47 - 0.58)	0.031557	0.341872	0.576599	0.55	(0.48 - 0.62)	0.0723748	0.0870936	0.228199
SL008909	Protein	LGMN	11.565	11.5448	11.504	0.53	(0.48 - 0.59)	-0.0201907	0.319571	0.563012	0.58	(0.51 - 0.65)	-0.0610388	0.0242354	0.096827
SL006805	Protein	CDC42BPB	10.2638	10.2468	10.2145	0.53	(0.48 - 0.59)	-0.016995	0.564963	0.765403	0.55	(0.48 - 0.61)	-0.0492445	0.105925	0.259183
SL007531	Protein	BMPER	8.97225	8.94642	8.96564	0.53	(0.48 - 0.58)	-0.025835	0.514984	0.723577	0.5	(0.44 - 0.57)	-0.00661782	0.888592	0.943472
SL006830	Protein	CFHR5	10.3045	10.276	10.2854	0.53	(0.48 - 0.58)	-0.0284915	0.412077	0.643038	0.52	(0.45 - 0.59)	-0.0190405	0.668907	0.806505
SL000570	Protein	SCT	7.71462	7.71252	7.72399	0.53	(0.48 - 0.58)	-0.00210862	0.957345	0.987028	0.52	(0.45 - 0.58)	0.00936419	0.849536	0.923884
SL000027	Protein	PTGS2	9.2056	9.18401	9.19052	0.53	(0.48 - 0.58)	-0.0215963	0.690261	0.842876	0.49	(0.42 - 0.55)	-0.0150826	0.815399	0.904809
SL004867	Protein	CA3	11.3267	11.3992	11.535	0.53	(0.48 - 0.58)	0.0725301	0.279711	0.525819	0.58	(0.52 - 0.65)	0.208364	0.0129258	0.0593605			*	*
SL006913	Protein	FYN	10.6877	10.7186	10.6605	0.53	(0.47 - 0.58)	0.0308784	0.732131	0.868009	0.5	(0.43 - 0.57)	-0.0271837	0.808851	0.903475
SL003785	Protein	GAPDH	15.8642	15.9043	15.9542	0.53	(0.47 - 0.58)	0.0401007	0.7125	0.857639	0.53	(0.46 - 0.59)	0.0900644	0.482992	0.670542
SL008063	Protein	ACP1	11.8672	11.9837	11.9611	0.53	(0.48 - 0.58)	0.116516	0.244568	0.493222	0.52	(0.46 - 0.59)	0.0939255	0.443468	0.63864
SL008157	Protein	UBE2L3	10.724	10.7773	10.7817	0.53	(0.47 - 0.58)	0.0533276	0.341058	0.575813	0.47	(0.4 - 0.54)	0.0577002	0.407476	0.611161
SL006132	Protein	LMNB1	9.54265	9.59283	9.6505	0.53	(0.48 - 0.59)	0.0501751	0.150871	0.386107	0.55	(0.48 - 0.62)	0.107845	0.0916267	0.235333
SL004820	Protein	PGAM1	10.3229	10.3025	10.2763	0.53	(0.48 - 0.59)	-0.0204223	0.818685	0.914261	0.54	(0.48 - 0.61)	-0.0466051	0.693966	0.825917
SL011709	Protein	PDXP	11.7532	11.8145	11.8217	0.53	(0.48 - 0.58)	0.0613121	0.30928	0.557187	0.47	(0.4 - 0.54)	0.0684982	0.361311	0.565385
SL008143	Protein	UBE2N	12.7658	12.8298	12.8008	0.53	(0.48 - 0.58)	0.0640522	0.327962	0.570223	0.52	(0.45 - 0.58)	0.0349929	0.672893	0.809387
SL004511	Protein	BPI	10.2138	10.2758	10.2807	0.53	(0.47 - 0.58)	0.0620021	0.431085	0.662906	0.53	(0.46 - 0.6)	0.0668929	0.491959	0.676441
SL008378	Protein	EIF4EBP2	8.04663	8.07654	8.0562	0.53	(0.47 - 0.58)	0.0299139	0.487818	0.704024	0.49	(0.43 - 0.56)	0.00957081	0.861691	0.930517
SL011769	Protein	ANP32B	7.67923	7.70023	7.70405	0.53	(0.48 - 0.58)	0.0210002	0.407318	0.639871	0.52	(0.45 - 0.59)	0.0248177	0.498069	0.680466
SL004920	Protein	CFL1	12.8015	12.8515	12.8127	0.53	(0.48 - 0.58)	0.0499756	0.196035	0.440886	0.51	(0.44 - 0.57)	0.0112124	0.813301	0.904809
SL002650	Protein	PKM2	14.826	14.7258	14.6262	0.53	(0.48 - 0.58)	-0.100191	0.226407	0.474723	0.56	(0.5 - 0.63)	-0.199788	0.054028	0.166854
SL008331	Protein	PA2G4	11.1783	11.2442	11.1952	0.53	(0.48 - 0.59)	0.0659183	0.318446	0.563012	0.49	(0.42 - 0.55)	0.0168833	0.840318	0.917887
SL011202	Protein	NAPA	13.0727	13.1297	13.1081	0.53	(0.47 - 0.58)	0.0570897	0.359537	0.595121	0.48	(0.42 - 0.55)	0.0354265	0.642879	0.786723
SL007003	Protein	DHH	9.5873	9.63925	9.65404	0.53	(0.47 - 0.58)	0.0519457	0.287255	0.537015	0.53	(0.46 - 0.6)	0.0667399	0.294533	0.501022
SL004334	Protein	FGF16	11.2428	11.2997	11.3123	0.53	(0.47 - 0.58)	0.0569715	0.343991	0.578453	0.53	(0.47 - 0.6)	0.0694908	0.348476	0.554542
SL004484	Protein	SFTPD	12.6394	12.7321	12.8073	0.53	(0.47 - 0.58)	0.0926884	0.243754	0.492168	0.56	(0.49 - 0.62)	0.167905	0.0997502	0.249375
SL003674	Protein	BCL2L1	10.4888	10.5673	10.5525	0.53	(0.48 - 0.59)	0.0785358	0.104723	0.313632	0.53	(0.47 - 0.6)	0.0637493	0.278914	0.486444
SL014130	Protein	CHST6	8.36387	8.3401	8.35015	0.53	(0.47 - 0.58)	-0.0237717	0.397621	0.630967	0.49	(0.42 - 0.56)	-0.0137235	0.689232	0.82202
SL009791	Protein	HNRNPAB	10.6424	10.6064	10.5872	0.53	(0.47 - 0.58)	-0.0359609	0.3365	0.575132	0.55	(0.48 - 0.61)	-0.0551654	0.250784	0.457201
SL001753	Protein	SIGLEC1	7.00178	6.90014	6.89614	0.53	(0.48 - 0.59)	-0.101645	0.0342301	0.157198	0.53	(0.46 - 0.59)	-0.105646	0.0356836	0.127226
SL000321	Protein	C5 C6	9.09431	9.07345	9.06638	0.53	(0.48 - 0.59)	-0.0208612	0.258086	0.505384	0.55	(0.48 - 0.61)	-0.0279309	0.244954	0.448507
SL005187	Protein	IL3RA	10.2858	10.3456	10.3432	0.53	(0.48 - 0.59)	0.0597989	0.252281	0.500416	0.53	(0.47 - 0.6)	0.0574052	0.362373	0.565476
SL017189	Protein	KNG1	14.6963	14.6788	14.6946	0.53	(0.47 - 0.58)	-0.0175559	0.606929	0.793497	0.52	(0.45 - 0.59)	-0.0017752	0.968082	0.985774
SL000535	Protein	PDGFA	13.5532	13.6373	13.581	0.53	(0.48 - 0.59)	0.0841544	0.256872	0.505384	0.52	(0.46 - 0.59)	0.0278331	0.771979	0.878716
SL005575	Protein	FUT3	8.67253	8.77607	8.77934	0.53	(0.47 - 0.58)	0.103539	0.0757477	0.267484	0.48	(0.42 - 0.55)	0.106817	0.211847	0.411518
SL013969	Protein	KYNU	9.89335	9.91171	9.88515	0.53	(0.47 - 0.58)	0.0183617	0.678805	0.837358	0.52	(0.45 - 0.59)	-0.00820262	0.884498	0.943472
SL014468	Protein	SH2D1A	12.5292	12.5482	12.5941	0.53	(0.47 - 0.58)	0.0190134	0.750679	0.881005	0.55	(0.48 - 0.61)	0.0649103	0.41272	0.61562
SL004080	Protein	BMPR1A	9.46785	9.45795	9.45614	0.53	(0.48 - 0.59)	-0.00989974	0.798496	0.903982	0.53	(0.46 - 0.6)	-0.0117106	0.814905	0.904809
SL011708	Protein	ARPP19	11.4932	11.5808	11.5731	0.53	(0.48 - 0.58)	0.0876571	0.234073	0.482366	0.53	(0.46 - 0.6)	0.0799028	0.387001	0.589749
SL008709	Protein	DSC3	8.39377	8.40253	8.35119	0.53	(0.48 - 0.59)	0.00876647	0.846574	0.927227	0.57	(0.51 - 0.64)	-0.042574	0.446664	0.639993
SL003440	Protein	PLA2G7	9.63356	9.59888	9.59462	0.53	(0.48 - 0.58)	-0.0346746	0.338001	0.575277	0.53	(0.46 - 0.6)	-0.0389368	0.343086	0.548548
SL005181	Protein	IL20RA	8.13911	8.13696	8.12885	0.53	(0.47 - 0.58)	-0.00214649	0.944543	0.978711	0.54	(0.47 - 0.61)	-0.0102658	0.823025	0.906132
SL005183	Protein	IL22RA2	10.9745	10.8994	10.798	0.53	(0.48 - 0.58)	-0.0751081	0.113958	0.322595	0.59	(0.52 - 0.66)	-0.176537	0.0041652	0.0261857		*
SL005185	Protein	IL23R	11.7038	11.6513	11.6378	0.53	(0.48 - 0.59)	-0.0524748	0.170292	0.414091	0.55	(0.48 - 0.61)	-0.0659553	0.179099	0.367021
SL009202	Protein	AMICA1	8.90819	8.89603	8.87879	0.53	(0.48 - 0.58)	-0.0121566	0.800111	0.903982	0.53	(0.46 - 0.6)	-0.0293973	0.596546	0.756029
SL005208	Protein	RTN4R	10.7707	10.7981	10.7699	0.53	(0.48 - 0.59)	0.0273313	0.433028	0.664684	0.51	(0.44 - 0.58)	-0.000873151	0.984603	0.993289
SL009054	Protein	NRXN1	9.44909	9.50397	9.5445	0.53	(0.47 - 0.58)	0.0548746	0.158597	0.400103	0.56	(0.49 - 0.63)	0.0954106	0.0719077	0.201867			*	*
SL005169	Protein	ICAM5	9.92563	9.96485	9.96522	0.53	(0.47 - 0.58)	0.0392171	0.336908	0.575132	0.54	(0.47 - 0.61)	0.0395847	0.441142	0.638137
SL004366	Protein	TNFRSF12A	7.23977	7.31941	7.26414	0.53	(0.48 - 0.58)	0.0796359	0.236311	0.48312	0.51	(0.44 - 0.57)	0.0243708	0.760979	0.873997
SL016554	Protein	PDE9A	9.19687	9.18355	9.20103	0.53	(0.47 - 0.58)	-0.0133171	0.816647	0.914261	0.5	(0.43 - 0.56)	0.0041568	0.950717	0.979702
SL016550	Protein	CSNK2A1 CSNK2B	13.1223	13.1896	13.21	0.53	(0.47 - 0.58)	0.0672861	0.293309	0.543601	0.53	(0.47 - 0.6)	0.0876617	0.266202	0.476065
SL016557	Protein	HMGCR	8.61371	8.60226	8.56812	0.53	(0.47 - 0.58)	-0.0114539	0.794634	0.903114	0.55	(0.48 - 0.62)	-0.0455977	0.38063	0.583496
SL007145	Protein	NR1D1	9.07814	9.06934	9.0502	0.53	(0.47 - 0.58)	-0.0088042	0.852186	0.928988	0.53	(0.46 - 0.6)	-0.0279387	0.593824	0.753426
SL016555	Protein	PDE11A	10.8823	10.856	10.8445	0.53	(0.48 - 0.58)	-0.0263249	0.342206	0.576599	0.55	(0.49 - 0.62)	-0.0377991	0.287041	0.495504
SL011404	Protein	PDE4D	10.7986	10.8271	10.7686	0.53	(0.48 - 0.58)	0.0284584	0.515146	0.723577	0.5	(0.43 - 0.57)	-0.0300476	0.52269	0.695
SL016567	Protein	MAP3K7 TAB1	10.2762	10.2167	10.1938	0.53	(0.47 - 0.58)	-0.0595284	0.188116	0.434905	0.53	(0.46 - 0.6)	-0.0824028	0.116398	0.273973
SL003331	Protein	MMP16	9.48807	9.46769	9.46287	0.53	(0.48 - 0.59)	-0.0203829	0.605763	0.793497	0.54	(0.47 - 0.6)	-0.0252037	0.592897	0.752815
SL007310	Protein	RAC3	12.7476	12.8151	12.7828	0.53	(0.48 - 0.59)	0.0675496	0.209208	0.456797	0.48	(0.41 - 0.55)	0.0352259	0.604537	0.76099
SL000406	Protein	CCL11	13.3553	13.4125	13.4153	0.53	(0.48 - 0.58)	0.0572097	0.151016	0.386107	0.54	(0.47 - 0.61)	0.059933	0.210246	0.410295
SL004400	Protein	F9	12.989	12.9597	12.935	0.53	(0.47 - 0.58)	-0.0292459	0.422913	0.655709	0.51	(0.44 - 0.58)	-0.0539114	0.156758	0.333316
SL000401	Protein	ELANE	8.88586	8.86749	8.95494	0.53	(0.47 - 0.58)	-0.0183685	0.722183	0.861927	0.51	(0.44 - 0.57)	0.0690858	0.381456	0.583882
SL003717	Protein	CASP10	11.9809	11.9951	11.9707	0.53	(0.48 - 0.59)	0.0142652	0.503696	0.713944	0.51	(0.44 - 0.57)	-0.0101795	0.662678	0.802583
SL006675	Protein	CKAP2	14.0002	14.0469	14.0372	0.53	(0.48 - 0.58)	0.0466332	0.106718	0.315303	0.47	(0.4 - 0.54)	0.0370062	0.285618	0.494058
SL016130	Protein	BRF1	11.0042	10.9068	10.8839	0.53	(0.48 - 0.59)	-0.0973919	0.0390093	0.169801	0.53	(0.47 - 0.6)	-0.120291	0.0134109	0.0614179
SL007295	Protein	CDH15	12.1111	12.0686	12.069	0.53	(0.48 - 0.59)	-0.0424498	0.0953585	0.301226	0.54	(0.47 - 0.6)	-0.0420254	0.166602	0.349327
SL003690	Protein	TNFRSF11A	10.5262	10.5823	10.6469	0.53	(0.48 - 0.58)	0.0561146	0.13554	0.360728	0.59	(0.52 - 0.65)	0.120747	0.0252135	0.0993413
SL007471	Protein	COLEC12	11.2835	11.2558	11.2281	0.53	(0.47 - 0.58)	-0.0276692	0.538598	0.743046	0.53	(0.47 - 0.6)	-0.0553233	0.308906	0.516883
SL000658	Protein	GAS1	9.53454	9.56807	9.647	0.53	(0.47 - 0.58)	0.0335281	0.252047	0.500416	0.59	(0.52 - 0.66)	0.112451	0.00861494	0.0451103		*		*
SL000454	Protein	HSP90AB1	15.5348	15.5762	15.5672	0.53	(0.47 - 0.58)	0.041414	0.351975	0.587785	0.52	(0.46 - 0.59)	0.0324154	0.553282	0.724281
SL000563	Protein	CCL5	15.5099	15.5883	15.5136	0.53	(0.47 - 0.58)	0.078383	0.267476	0.515433	0.49	(0.43 - 0.56)	0.00364783	0.968859	0.985774
SL011588	Protein	RPS3A	9.67117	9.59767	9.52518	0.53	(0.48 - 0.59)	-0.0735004	0.309581	0.557187	0.57	(0.5 - 0.63)	-0.145986	0.0635626	0.185165
SL010384	Protein	SPOCK1	11.5727	11.6082	11.5806	0.53	(0.48 - 0.58)	0.0354675	0.25736	0.505384	0.5	(0.43 - 0.57)	0.00787916	0.839897	0.917887
SL000011	Protein	AFP	9.54721	9.61317	9.68422	0.53	(0.48 - 0.58)	0.0659563	0.0702685	0.256487	0.59	(0.52 - 0.65)	0.137004	0.0114115	0.0546328
SL000305	Protein	NGF	9.52679	9.59413	9.6009	0.53	(0.47 - 0.58)	0.0673365	0.39135	0.625125	0.54	(0.47 - 0.61)	0.0741029	0.432334	0.630623
SL003700	Protein	BAD	13.1376	13.211	13.2183	0.53	(0.48 - 0.59)	0.0733806	0.243477	0.492168	0.54	(0.47 - 0.6)	0.080676	0.296144	0.501989
SL004269	Protein	GHRL	10.0089	9.93282	9.85858	0.53	(0.48 - 0.59)	-0.0760963	0.163092	0.406726	0.57	(0.5 - 0.63)	-0.150335	0.0157449	0.0697527
SL017529	Protein	KEAP1	8.88324	8.9182	8.9453	0.53	(0.47 - 0.58)	0.0349526	0.543238	0.747161	0.54	(0.48 - 0.61)	0.0620587	0.431988	0.630623
SL008094	Protein	PGM1	9.81694	9.8847	9.93573	0.53	(0.47 - 0.58)	0.0677581	0.22339	0.470953	0.59	(0.52 - 0.65)	0.118789	0.0988848	0.248314
SL018947	Protein	USP25	10.0019	9.99251	10.0636	0.53	(0.48 - 0.58)	-0.0094098	0.848618	0.928121	0.5	(0.43 - 0.57)	0.0616523	0.355916	0.559012
PWT	Echo Imaging	PWT	11.0393	11.37	11.3138	0.52	(0.47 - 0.57)	0.330739	0.140489	0.368656	0.53	(0.46 - 0.6)	0.274463	0.294994	0.501022
PeakE.A	Echo Imaging	Peak E/A	1.10889	1.0814	1.15221	0.52	(0.47 - 0.57)	-0.0274818	0.603721	0.792149	0.5	(0.43 - 0.57)	0.0433217	0.542615	0.713634
averageE.averageA	Echo Imaging	E'/A'	0.914556	0.909681	0.921756	0.52	(0.47 - 0.58)	-0.00487535	0.888478	0.950335	0.52	(0.45 - 0.59)	0.00719956	0.880095	0.942561
AcylCarnitine 15:0	Lipid	AcylCarnitine 15:0	-9.08905	-9.00607	-8.96326	0.52	(0.47 - 0.58)	0.0829854	0.163997	0.40758	0.56	(0.49 - 0.63)	0.125788	0.0978803	0.246157
AcylCarnitine 16:0	Lipid	AcylCarnitine 16:0	-4.62503	-4.58755	-4.54178	0.52	(0.47 - 0.57)	0.0374878	0.400094	0.633968	0.54	(0.47 - 0.61)	0.0832512	0.180162	0.367872
CE 22:6	Lipid	CE 22:6	0.478009	0.421285	0.335888	0.52	(0.47 - 0.58)	-0.0567238	0.36557	0.60286	0.56	(0.49 - 0.63)	-0.142121	0.0861796	0.226398
Cer(d16:1/23:0)	Lipid	Cer(d16:1/23:0)	-6.96108	-7.04976	-7.0154	0.52	(0.47 - 0.58)	-0.0886807	0.239528	0.487998	0.5	(0.43 - 0.57)	-0.054318	0.586247	0.750354
Cer(d18:0/23:0)	Lipid	Cer(d18:0/23:0)	-5.06386	-5.0881	-5.05205	0.52	(0.47 - 0.58)	-0.0242352	0.623671	0.80397	0.51	(0.44 - 0.58)	0.0118143	0.853346	0.926835
Cer(d18:0/24:1)	Lipid	Cer(d18:0/24:1)	-0.258795	-0.289858	-0.26732	0.52	(0.46 - 0.57)	-0.0310632	0.508327	0.717089	0.51	(0.44 - 0.58)	-0.00852426	0.881074	0.943012
Cer(d18:1/22:0)	Lipid	Cer(d18:1/22:0)	-3.2512	-3.27506	-3.20045	0.52	(0.47 - 0.57)	-0.0238519	0.644429	0.822571	0.51	(0.45 - 0.58)	0.0507522	0.4056	0.609844
Cer(d18:2/16:0)	Lipid	Cer(d18:2/16:0)	-8.29604	-8.2815	-8.20931	0.52	(0.46 - 0.57)	0.0145378	0.799566	0.903982	0.56	(0.5 - 0.63)	0.0867308	0.252437	0.459224
Cer(d18:2/23:0)	Lipid	Cer(d18:2/23:0)	-5.80931	-5.85468	-5.81661	0.52	(0.47 - 0.57)	-0.0453718	0.490176	0.704419	0.51	(0.44 - 0.57)	-0.00730234	0.929228	0.96938
Cer(m18:1/24:1)	Lipid	Cer(m18:1/24:1)	-6.00455	-5.90772	-5.83547	0.52	(0.47 - 0.58)	0.0968375	0.201515	0.44693	0.55	(0.48 - 0.61)	0.169085	0.0862725	0.226398
Cer(m18:2/23:0)	Lipid	Cer(m18:2/23:0)	-2.97349	-2.99452	-2.9326	0.52	(0.46 - 0.57)	-0.0210361	0.669968	0.832652	0.49	(0.42 - 0.55)	0.040883	0.517844	0.693467
Hex1Cer(d18:1/24:1)	Lipid	Hex1Cer(d18:1/24:1)	-3.36515	-3.30609	-3.2672	0.52	(0.47 - 0.58)	0.0590602	0.268873	0.517488	0.54	(0.48 - 0.61)	0.0979425	0.154949	0.331055
Hex2Cer(d18:1/16:0)	Lipid	Hex2Cer(d18:1/16:0)	-4.12557	-4.14189	-4.16011	0.52	(0.46 - 0.57)	-0.0163185	0.648048	0.82346	0.52	(0.45 - 0.59)	-0.0345428	0.491419	0.676302
Hex3Cer(d18:1/16:0) [SL]	Lipid	Hex3Cer(d18:1/16:0) [SL]	-5.339	-5.30628	-5.22962	0.52	(0.47 - 0.57)	0.0327229	0.395203	0.629495	0.57	(0.5 - 0.63)	0.109387	0.0304788	0.115233
LPC 16:0	Lipid	LPC 16:0	2.5889	2.54409	2.49739	0.52	(0.47 - 0.58)	-0.0448151	0.212726	0.458294	0.54	(0.47 - 0.61)	-0.0915083	0.0699492	0.200024
LPC 17:0	Lipid	LPC 17:0	-3.85483	-3.90769	-3.94651	0.52	(0.47 - 0.58)	-0.0528587	0.257304	0.505384	0.53	(0.46 - 0.6)	-0.0916732	0.143957	0.315139
LPC 19:0	Lipid	LPC 19:0	-7.81126	-7.8553	-7.91594	0.52	(0.46 - 0.57)	-0.0440332	0.321685	0.56415	0.55	(0.48 - 0.62)	-0.104674	0.0755956	0.209094
LPC 19:1	Lipid	LPC 19:1	-9.01022	-9.03163	-9.04513	0.52	(0.46 - 0.57)	-0.021418	0.609328	0.794726	0.52	(0.45 - 0.59)	-0.0349096	0.521456	0.695
LPC 22:1	Lipid	LPC 22:1	-10.8811	-10.911	-10.9701	0.52	(0.47 - 0.57)	-0.029918	0.565103	0.765403	0.56	(0.49 - 0.63)	-0.0889833	0.173348	0.358578
LPC(O-18:1)	Lipid	LPC(O-18:1)	-5.71889	-5.7403	-5.75158	0.52	(0.46 - 0.57)	-0.0214069	0.561456	0.763363	0.52	(0.45 - 0.59)	-0.0326837	0.519537	0.694634
LPC(O-20:0)	Lipid	LPC(O-20:0)	-8.82619	-8.79572	-8.81193	0.52	(0.47 - 0.57)	0.0304749	0.49893	0.70916	0.51	(0.44 - 0.58)	0.0142642	0.822074	0.905675
LPC(O-22:0)	Lipid	LPC(O-22:0)	-8.76747	-8.7403	-8.73477	0.52	(0.47 - 0.57)	0.0271733	0.451966	0.678953	0.53	(0.46 - 0.6)	0.0327002	0.503406	0.685361
LPC(O-24:0)	Lipid	LPC(O-24:0)	-8.13569	-8.10589	-8.0479	0.52	(0.46 - 0.57)	0.029799	0.449241	0.676061	0.56	(0.49 - 0.63)	0.0877972	0.0962254	0.243692
LPE 16:0	Lipid	LPE 16:0	-2.22461	-2.20084	-2.19629	0.52	(0.46 - 0.57)	0.0237711	0.623223	0.80397	0.52	(0.45 - 0.59)	0.0283156	0.656724	0.797889
LPS 16:0	Lipid	LPS 16:0	-5.55816	-5.59013	-5.64484	0.52	(0.46 - 0.57)	-0.0319667	0.492032	0.705461	0.54	(0.47 - 0.6)	-0.0866781	0.169941	0.353122
LPS 18:0	Lipid	LPS 18:0	-7.62876	-7.68663	-7.77476	0.52	(0.47 - 0.58)	-0.0578654	0.27685	0.523816	0.55	(0.49 - 0.62)	-0.145998	0.0415345	0.139827
PC 32:1	Lipid	PC 32:1	-2.20675	-2.14923	-2.03221	0.52	(0.46 - 0.57)	0.0575177	0.500542	0.710257	0.55	(0.49 - 0.62)	0.174541	0.114582	0.270074
PC 32:2	Lipid	PC 32:2	-5.36429	-5.29135	-5.2367	0.52	(0.47 - 0.58)	0.0729318	0.249273	0.497956	0.55	(0.48 - 0.62)	0.127582	0.124052	0.286014
PC 33:2	Lipid	PC 33:2	-4.8665	-4.81752	-4.75148	0.52	(0.47 - 0.58)	0.0489842	0.396872	0.630962	0.55	(0.48 - 0.62)	0.115022	0.12642	0.289498
PC 34:1	Lipid	PC 34:1	0.490408	0.500919	0.501973	0.52	(0.46 - 0.57)	0.0105103	0.390321	0.62407	0.53	(0.46 - 0.59)	0.011565	0.444425	0.639216
PC 34:4	Lipid	PC 34:4	-6.6401	-6.70885	-6.71883	0.52	(0.47 - 0.57)	-0.0687469	0.322174	0.56415	0.52	(0.45 - 0.59)	-0.0787265	0.394675	0.598074
PC 36:4	Lipid	PC 36:4	0.446247	0.439402	0.433439	0.52	(0.47 - 0.58)	-0.00684501	0.474851	0.694435	0.53	(0.47 - 0.6)	-0.0128078	0.292799	0.499786
PC 40:4	Lipid	PC 40:4	-6.83077	-6.86188	-6.85562	0.52	(0.47 - 0.58)	-0.0311075	0.595943	0.787635	0.51	(0.45 - 0.58)	-0.0248563	0.718612	0.845721
PC 44:12	Lipid	PC 44:12	-13.3395	-13.4148	-13.5611	0.52	(0.47 - 0.58)	-0.0753261	0.418075	0.648804	0.57	(0.51 - 0.64)	-0.22156	0.0500158	0.158485
PC(O-32:1)	Lipid	PC(O-32:1)	-9.13529	-9.08641	-8.99242	0.52	(0.46 - 0.57)	0.048884	0.366486	0.603078	0.56	(0.49 - 0.63)	0.142868	0.0488244	0.156572
PC(O-34:1)	Lipid	PC(O-34:1)	-5.64677	-5.60799	-5.541	0.52	(0.47 - 0.58)	0.0387789	0.286394	0.535997	0.57	(0.5 - 0.63)	0.105767	0.0245559	0.0976459
PC(P-34:2)	Lipid	PC(P-34:2)	-4.42121	-4.39182	-4.39323	0.52	(0.47 - 0.58)	0.0293874	0.576099	0.775782	0.51	(0.44 - 0.58)	0.0279765	0.668246	0.806505
PE 40:5	Lipid	PE 40:5	-2.81686	-2.74182	-2.63499	0.52	(0.47 - 0.57)	0.0750326	0.304194	0.553095	0.56	(0.5 - 0.63)	0.181863	0.0388878	0.134123
PE(P-16:0/20:4)	Lipid	PE(P-16:0/20:4)	-1.13342	-1.19501	-1.25869	0.52	(0.47 - 0.57)	-0.061597	0.292784	0.543601	0.55	(0.48 - 0.62)	-0.125273	0.0736074	0.204936
PE(P-16:0/20:5)	Lipid	PE(P-16:0/20:5)	-4.02281	-3.97505	-3.99173	0.52	(0.46 - 0.57)	0.0477623	0.596596	0.787635	0.51	(0.44 - 0.58)	0.0310775	0.772126	0.878716
PE(P-16:0/22:5)	Lipid	PE(P-16:0/22:5)	-3.24	-3.2745	-3.20413	0.52	(0.46 - 0.57)	-0.0345063	0.545545	0.747746	0.49	(0.42 - 0.56)	0.0358661	0.615507	0.766373
PE(P-17:0/20:4)	Lipid	PE(P-17:0/20:4)	-4.32108	-4.35991	-4.40103	0.52	(0.46 - 0.57)	-0.0388315	0.534214	0.737599	0.55	(0.48 - 0.61)	-0.0799547	0.277257	0.485559
PE(P-17:0/22:6)	Lipid	PE(P-17:0/22:6)	-4.98081	-4.95648	-4.99149	0.52	(0.46 - 0.57)	0.0243253	0.65638	0.826483	0.5	(0.43 - 0.57)	-0.0106773	0.871878	0.936728
PE(P-18:0/20:3)	Lipid	PE(P-18:0/20:3)	-4.31959	-4.28193	-4.22339	0.52	(0.47 - 0.58)	0.0376579	0.576728	0.776011	0.55	(0.49 - 0.62)	0.0961971	0.234589	0.437145
PE(P-18:0/22:6)	Lipid	PE(P-18:0/22:6)	-1.89347	-1.93892	-1.96532	0.52	(0.47 - 0.57)	-0.0454502	0.437404	0.667159	0.54	(0.47 - 0.6)	-0.0718491	0.321196	0.527522
PE(P-18:1/18:2)	Lipid	PE(P-18:1/18:2)	-3.99951	-3.98185	-3.89612	0.52	(0.46 - 0.57)	0.0176693	0.764055	0.889072	0.56	(0.49 - 0.62)	0.103395	0.135544	0.302602
PE(P-18:1/20:3)	Lipid	PE(P-18:1/20:3)	-6.1651	-6.12552	-6.07721	0.52	(0.47 - 0.58)	0.0395807	0.544777	0.747746	0.54	(0.48 - 0.61)	0.087896	0.271615	0.480817
PE(P-20:1/20:4)	Lipid	PE(P-20:1/20:4)	-6.22777	-6.30594	-6.38224	0.52	(0.47 - 0.58)	-0.07817	0.324812	0.567078	0.55	(0.48 - 0.61)	-0.15447	0.118422	0.277578
PG 34:1	Lipid	PG 34:1	-7.52883	-7.48569	-7.38357	0.52	(0.47 - 0.58)	0.0431403	0.462158	0.685733	0.56	(0.5 - 0.63)	0.145256	0.0494926	0.157816
PI 40:4	Lipid	PI 40:4	-4.49445	-4.46902	-4.43122	0.52	(0.47 - 0.57)	0.0254347	0.640321	0.819184	0.54	(0.47 - 0.6)	0.0632313	0.333914	0.538973
SM 34:2	Lipid	SM 34:2	-0.246217	-0.269581	-0.226713	0.52	(0.47 - 0.57)	-0.0233645	0.556024	0.757197	0.49	(0.42 - 0.56)	0.0195034	0.706112	0.835665
SM 37:2	Lipid	SM 37:2	-3.17528	-3.16402	-3.16843	0.52	(0.47 - 0.57)	0.0112566	0.823366	0.91459	0.51	(0.44 - 0.58)	0.00684321	0.917266	0.961054
SM 38:3	Lipid	SM 38:3	-0.555639	-0.538238	-0.588796	0.52	(0.47 - 0.58)	0.0174003	0.459845	0.684677	0.47	(0.41 - 0.54)	-0.0331571	0.25662	0.463757
SM 42:2	Lipid	SM 42:2	1.32495	1.28898	1.27001	0.52	(0.47 - 0.58)	-0.0359709	0.388332	0.622067	0.54	(0.47 - 0.61)	-0.0549465	0.307757	0.515981
TG 48:1	Lipid	TG 48:1	-1.17572	-1.08559	-0.988687	0.52	(0.46 - 0.57)	0.0901282	0.453571	0.680156	0.53	(0.47 - 0.6)	0.187029	0.220542	0.42227
TG 50:4	Lipid	TG 50:4	-1.49656	-1.57551	-1.57292	0.52	(0.46 - 0.57)	-0.0789443	0.529417	0.733189	0.52	(0.45 - 0.58)	-0.0763532	0.626288	0.773476
TG 52:4	Lipid	TG 52:4	1.32317	1.28561	1.28355	0.52	(0.46 - 0.57)	-0.0375637	0.554507	0.756349	0.5	(0.43 - 0.56)	-0.0396218	0.621559	0.770113
TG 54:3	Lipid	TG 54:3	0.772385	0.719004	0.664069	0.52	(0.47 - 0.58)	-0.0533811	0.331023	0.571679	0.54	(0.47 - 0.61)	-0.108316	0.112786	0.268463
TG(O-50:2)	Lipid	TG(O-50:2)	-2.00383	-1.97882	-1.91575	0.52	(0.46 - 0.57)	0.0250169	0.541017	0.745774	0.57	(0.5 - 0.64)	0.0880818	0.0964876	0.243692
TG(O-54:2)	Lipid	TG(O-54:2)	-2.14881	-2.1821	-2.18055	0.52	(0.46 - 0.57)	-0.0332915	0.713089	0.857737	0.48	(0.42 - 0.55)	-0.0317446	0.764388	0.875889
TG(O-54:4)	Lipid	TG(O-54:4)	-2.94724	-3.00097	-2.98893	0.52	(0.47 - 0.58)	-0.0537386	0.480599	0.697187	0.51	(0.44 - 0.58)	-0.0416932	0.656492	0.797889
SL007136	Protein	CEBPB	10.0176	10.0131	10.0491	0.52	(0.47 - 0.57)	-0.00455385	0.911367	0.96023	0.51	(0.44 - 0.57)	0.0314326	0.590685	0.752266
SL004097	Protein	SMAD3	13.48	13.5209	13.5179	0.52	(0.47 - 0.57)	0.0409467	0.434042	0.665033	0.52	(0.45 - 0.59)	0.0378693	0.564305	0.731174
SL004101	Protein	SMAD2	12.8683	12.9222	12.908	0.52	(0.46 - 0.57)	0.0538613	0.487015	0.703466	0.51	(0.45 - 0.58)	0.0397203	0.67776	0.812927
SL001716	Protein	IL12A IL12B	8.29575	8.29213	8.26698	0.52	(0.47 - 0.58)	-0.00362654	0.945224	0.978817	0.52	(0.45 - 0.59)	-0.0287748	0.65453	0.796369
SL000481	Protein	IL5	8.1422	8.10961	8.08359	0.52	(0.46 - 0.57)	-0.0325916	0.473599	0.693572	0.48	(0.41 - 0.54)	-0.058612	0.251961	0.458852
SL008402	Protein	LYPD3	9.95367	9.91168	9.90992	0.52	(0.47 - 0.58)	-0.0419865	0.258626	0.505384	0.53	(0.46 - 0.59)	-0.0437445	0.311963	0.517896
SL008360	Protein	FLRT2	14.2304	14.2639	14.3446	0.52	(0.47 - 0.58)	0.0335143	0.331168	0.571679	0.58	(0.52 - 0.65)	0.114217	0.00678103	0.0372076		*
SL018587	Protein	ISLR2	12.5799	12.5453	12.5119	0.52	(0.47 - 0.58)	-0.0346564	0.318692	0.563012	0.55	(0.48 - 0.61)	-0.068017	0.110382	0.265735
SL000616	Protein	VTN	15.9024	15.8658	15.7596	0.52	(0.46 - 0.57)	-0.0366362	0.428509	0.660748	0.59	(0.52 - 0.65)	-0.142769	0.0168141	0.0732369
SL007272	Protein	HK2	9.3167	9.35426	9.42097	0.52	(0.47 - 0.58)	0.0375621	0.543349	0.747161	0.54	(0.47 - 0.6)	0.104267	0.187399	0.37719
SL002782	Protein	ADM	11.0555	11.0487	11.0184	0.52	(0.47 - 0.58)	-0.00681103	0.774943	0.894572	0.56	(0.49 - 0.63)	-0.03708	0.214591	0.414941
SL019978	Protein	IFNA7	8.27121	8.22551	8.24583	0.52	(0.47 - 0.57)	-0.0456991	0.472963	0.693572	0.52	(0.46 - 0.59)	-0.0253785	0.747554	0.868293
SL007696	Protein	CD93	13.4817	13.5069	13.5704	0.52	(0.47 - 0.58)	0.0252565	0.381961	0.617127	0.58	(0.52 - 0.65)	0.0887379	0.0121694	0.0569704				*
SL005179	Protein	IL36B	9.09514	9.09592	9.09287	0.52	(0.47 - 0.58)	0.000780596	0.985405	0.995193	0.51	(0.44 - 0.58)	-0.00226985	0.963036	0.985324
SL003951	Protein	BDNF	9.87574	9.9054	9.87247	0.52	(0.47 - 0.57)	0.0296672	0.480605	0.697187	0.5	(0.44 - 0.57)	-0.00326712	0.948416	0.978524
SL000345	Protein	CTSG	9.87676	9.87152	9.87469	0.52	(0.47 - 0.58)	-0.00523705	0.897046	0.954064	0.48	(0.42 - 0.55)	-0.00207105	0.968565	0.985774
SL004333	Protein	FGF10	8.11406	8.08825	8.07219	0.52	(0.47 - 0.58)	-0.0258158	0.525642	0.732345	0.55	(0.48 - 0.62)	-0.0418745	0.455627	0.648199
SL004182	Protein	PLA2G5	8.28561	8.25544	8.23395	0.52	(0.47 - 0.58)	-0.0301703	0.293269	0.543601	0.56	(0.49 - 0.62)	-0.0516564	0.137484	0.305319
SL004643	Protein	ANGPT4	9.19405	9.2034	9.16498	0.52	(0.47 - 0.58)	0.00934957	0.733526	0.868108	0.56	(0.49 - 0.62)	-0.0290687	0.400488	0.604307
SL003280	Protein	HMGB1	12.4417	12.4436	12.4782	0.52	(0.47 - 0.57)	0.00182591	0.966863	0.989581	0.51	(0.44 - 0.58)	0.0364819	0.56232	0.730454
SL000527	Protein	MMP9	14.3729	14.4093	14.4119	0.52	(0.47 - 0.58)	0.0364218	0.52136	0.728543	0.52	(0.46 - 0.59)	0.039025	0.592613	0.752815
SL003738	Protein	CD80	9.68791	9.77661	9.75877	0.52	(0.47 - 0.58)	0.0887009	0.162562	0.406603	0.52	(0.45 - 0.59)	0.0708621	0.365592	0.567878
SL000009	Protein	ERBB2	8.86057	8.82592	8.8245	0.52	(0.47 - 0.57)	-0.0346453	0.555643	0.757197	0.53	(0.46 - 0.6)	-0.0360649	0.600385	0.757494
SL003872	Protein	IL6ST	12.8076	12.788	12.7875	0.52	(0.47 - 0.58)	-0.0196236	0.401326	0.635058	0.52	(0.46 - 0.59)	-0.0201101	0.468015	0.658573
SL003648	Protein	GDI2	14.5213	14.5463	14.5125	0.52	(0.46 - 0.57)	0.0250107	0.594243	0.787393	0.5	(0.44 - 0.57)	-0.00880228	0.882325	0.943472
SL000337	Protein	CAPN1 CAPNS1	15.6385	15.6696	15.6209	0.52	(0.47 - 0.57)	0.0311484	0.529957	0.733189	0.5	(0.44 - 0.57)	-0.0175784	0.766119	0.876602
SL002528	Protein	PLA2G2A	11.8055	11.8294	11.9971	0.52	(0.46 - 0.57)	0.0238886	0.723961	0.862831	0.6	(0.54 - 0.67)	0.191559	0.0256969	0.100995
SL004685	Protein	PSPN	7.8628	7.86695	7.86097	0.52	(0.46 - 0.57)	0.00415774	0.917871	0.964678	0.54	(0.47 - 0.61)	-0.00182514	0.974117	0.987052
SL000528	Protein	POR	12.0845	12.0683	11.9856	0.52	(0.46 - 0.57)	-0.0162061	0.783395	0.897414	0.56	(0.49 - 0.63)	-0.0988734	0.174583	0.36025
SL005235	Protein	NANOG	7.46301	7.47109	7.37945	0.52	(0.46 - 0.57)	0.00807951	0.884579	0.949167	0.57	(0.51 - 0.64)	-0.0835614	0.152982	0.328512
SL005229	Protein	ULBP3	9.7435	9.76357	9.79069	0.52	(0.47 - 0.58)	0.0200737	0.643928	0.822553	0.54	(0.47 - 0.6)	0.0471932	0.380826	0.583496
SL000474	Protein	IL16	8.38931	8.36466	8.36639	0.52	(0.47 - 0.58)	-0.0246485	0.336754	0.575132	0.52	(0.45 - 0.59)	-0.0229184	0.473943	0.665468
SL000581	Protein	SOD1	10.3067	10.3202	10.3428	0.52	(0.46 - 0.57)	0.0134749	0.715785	0.858535	0.53	(0.46 - 0.6)	0.0361145	0.459569	0.651023
SL000409	Protein	MAPK3	14.581	14.6387	14.6449	0.52	(0.47 - 0.58)	0.057688	0.373125	0.609214	0.53	(0.46 - 0.59)	0.0639134	0.424081	0.625685
SL004009	Protein	RAC1	14.9515	14.9968	14.9578	0.52	(0.46 - 0.57)	0.045334	0.478593	0.69606	0.51	(0.44 - 0.57)	0.00628279	0.936687	0.97301
SL006923	Protein	TBP	8.99138	9.01822	9.01646	0.52	(0.46 - 0.57)	0.0268389	0.392742	0.626755	0.54	(0.47 - 0.61)	0.0250862	0.602191	0.758914
SL006372	Protein	YES1	10.313	10.3359	10.37	0.52	(0.47 - 0.58)	0.0229026	0.607095	0.793497	0.55	(0.49 - 0.62)	0.0570205	0.258916	0.466648
SL002783	Protein	CTF1	9.44975	9.46008	9.45334	0.52	(0.46 - 0.57)	0.0103248	0.609855	0.794726	0.49	(0.42 - 0.56)	0.00359041	0.887804	0.943472
SL003302	Protein	CCL23	11.8705	11.8645	11.9053	0.52	(0.46 - 0.57)	-0.00605508	0.875636	0.946375	0.51	(0.44 - 0.58)	0.0348236	0.522604	0.695
SL000006	Protein	SERPINE1	10.154	10.1654	10.1683	0.52	(0.46 - 0.57)	0.01138	0.877525	0.946405	0.52	(0.45 - 0.59)	0.0142428	0.875446	0.938772
SL000396	Protein	CYCS	10.8414	10.8569	10.7602	0.52	(0.46 - 0.57)	0.0155193	0.761343	0.887359	0.54	(0.47 - 0.61)	-0.0811651	0.152813	0.328512
SL000668	Protein	CD36	13.3211	13.3513	13.3733	0.52	(0.47 - 0.58)	0.030223	0.433557	0.664892	0.54	(0.47 - 0.61)	0.0521634	0.291553	0.499214
SL004855	Protein	CNTN1	8.14027	8.16856	8.18929	0.52	(0.47 - 0.57)	0.0282863	0.417721	0.648804	0.52	(0.45 - 0.59)	0.0490178	0.320724	0.52726
SL004872	Protein	EDAR	9.87691	9.93416	9.927	0.52	(0.47 - 0.58)	0.0572489	0.428422	0.660748	0.53	(0.46 - 0.59)	0.0500939	0.561852	0.730408
SL005165	Protein	LGALS4	9.37511	9.35442	9.36677	0.52	(0.47 - 0.57)	-0.0206855	0.450252	0.676981	0.5	(0.43 - 0.56)	-0.00833533	0.802032	0.898234
SL004850	Protein	IL17RA	9.49813	9.46094	9.44224	0.52	(0.47 - 0.58)	-0.0371897	0.443936	0.672268	0.53	(0.46 - 0.6)	-0.0558898	0.375099	0.579449
SL004862	Protein	PDCD1LG2	11.7515	11.7671	11.7689	0.52	(0.47 - 0.58)	0.0155594	0.602266	0.791476	0.53	(0.46 - 0.59)	0.0173848	0.627019	0.773476
SL004939	Protein	PTPN1	11.0735	11.0944	11.039	0.52	(0.47 - 0.58)	0.0209754	0.526601	0.732971	0.56	(0.49 - 0.63)	-0.0344872	0.237761	0.439733
SL005059	Protein	TGFBR3	14.8731	14.9026	14.9251	0.52	(0.47 - 0.57)	0.0294544	0.272462	0.520043	0.54	(0.47 - 0.61)	0.0520364	0.133011	0.299322
SL004687	Protein	TSLP	8.65314	8.66361	8.65335	0.52	(0.47 - 0.57)	0.0104723	0.764363	0.889072	0.49	(0.42 - 0.55)	0.00020792	0.995955	0.997649
SL000004	Protein	FGF2	11.368	11.4231	11.4861	0.52	(0.47 - 0.58)	0.0551532	0.647997	0.82346	0.53	(0.47 - 0.6)	0.11816	0.433659	0.630708
SL004271	Protein	GFAP	9.1392	9.14205	9.08435	0.52	(0.47 - 0.57)	0.00285105	0.96307	0.989416	0.54	(0.48 - 0.61)	-0.0548455	0.41439	0.617021
SL004354	Protein	IL19	12.6011	12.5784	12.5337	0.52	(0.47 - 0.57)	-0.0226325	0.442965	0.672002	0.56	(0.49 - 0.63)	-0.0673732	0.062561	0.183556
SL001795	Protein	IL1B	11.2935	11.2078	11.2097	0.52	(0.46 - 0.57)	-0.0857057	0.0984693	0.30611	0.5	(0.43 - 0.56)	-0.0837766	0.148904	0.323454
SL000164	Protein	MB	10.5467	10.5615	10.5807	0.52	(0.47 - 0.57)	0.0147594	0.764918	0.889072	0.52	(0.46 - 0.59)	0.0340217	0.607517	0.761792
SL000603	Protein	PRSS1	13.1502	13.1888	13.1739	0.52	(0.47 - 0.57)	0.0385219	0.454728	0.680682	0.52	(0.45 - 0.59)	0.0236524	0.749551	0.869417
SL000468	Protein	IGHM IGJ IGK@ IGL@	11.5389	11.4749	11.5148	0.52	(0.47 - 0.58)	-0.0640126	0.389592	0.623495	0.51	(0.44 - 0.57)	-0.0240887	0.796358	0.895937
SL002640	Protein	PGF	8.48381	8.4326	8.42317	0.52	(0.47 - 0.57)	-0.051207	0.306768	0.555668	0.48	(0.41 - 0.55)	-0.0606369	0.296942	0.502334
SL005228	Protein	ULBP2	8.4991	8.45339	8.53205	0.52	(0.47 - 0.57)	-0.0457064	0.439803	0.669007	0.51	(0.44 - 0.57)	0.0329504	0.693582	0.825917
SL003305	Protein	IL2RA	10.0616	10.067	10.068	0.52	(0.47 - 0.57)	0.00541247	0.936263	0.974958	0.53	(0.46 - 0.59)	0.00642587	0.939926	0.975722
SL007261	Protein	METAP2	14.0461	13.9359	13.8095	0.52	(0.46 - 0.57)	-0.110204	0.163413	0.406726	0.55	(0.49 - 0.62)	-0.236594	0.0352228	0.126116
SL010371	Protein	ENTPD1	10.4572	10.457	10.4242	0.52	(0.46 - 0.57)	-0.00024711	0.993129	0.995676	0.54	(0.47 - 0.61)	-0.0329897	0.242718	0.447321
SL007284	Protein	CRISP3	8.0929	8.04494	7.97178	0.52	(0.47 - 0.58)	-0.0479617	0.298288	0.546754	0.56	(0.5 - 0.63)	-0.121121	0.00899348	0.0464801		*
SL003918	Protein	KLK13	9.99127	9.96329	9.93114	0.52	(0.47 - 0.57)	-0.0279865	0.264208	0.511468	0.55	(0.48 - 0.62)	-0.0601345	0.044438	0.146012
SL010393	Protein	KREMEN2	11.6494	11.665	11.6868	0.52	(0.46 - 0.57)	0.0156198	0.727566	0.864688	0.53	(0.46 - 0.6)	0.0374372	0.497747	0.680466
SL010374	Protein	METAP1	9.66448	9.70546	9.66339	0.52	(0.46 - 0.57)	0.0409846	0.594505	0.787393	0.5	(0.43 - 0.57)	-0.00108522	0.990897	0.994428
SL010379	Protein	SEMA3A	10.8649	10.8309	10.7925	0.52	(0.47 - 0.58)	-0.0340098	0.293995	0.543601	0.55	(0.49 - 0.62)	-0.0723992	0.0447139	0.146163
SL002706	Protein	FCER2	12.2872	12.3435	12.4404	0.52	(0.46 - 0.57)	0.0563409	0.316722	0.561657	0.56	(0.49 - 0.63)	0.153163	0.0438027	0.145435
SL005087	Protein	IGFBP7	15.7166	15.7066	15.7226	0.52	(0.47 - 0.57)	-0.00994079	0.700172	0.852345	0.51	(0.45 - 0.58)	0.00601222	0.859283	0.92936
SL007385	Protein	IL24	7.70156	7.63387	7.62835	0.52	(0.47 - 0.58)	-0.067693	0.144018	0.373683	0.52	(0.45 - 0.58)	-0.0732114	0.160021	0.338044
SL004610	Protein	LRP8	10.8422	10.843	10.843	0.52	(0.47 - 0.58)	0.000809209	0.982301	0.993609	0.53	(0.47 - 0.6)	0.000755273	0.985432	0.993289
SL001998	Protein	TFPI	16.047	16.0272	16.0105	0.52	(0.47 - 0.57)	-0.0198232	0.453296	0.680156	0.54	(0.47 - 0.61)	-0.0364812	0.310052	0.517049
SL010612	Protein	DKK4	12.7934	12.822	12.8543	0.52	(0.46 - 0.57)	0.0285897	0.460431	0.684677	0.54	(0.47 - 0.6)	0.0609203	0.25023	0.456972
SL004654	Protein	GZMH	7.90056	7.94796	7.93074	0.52	(0.47 - 0.58)	0.0473979	0.181684	0.429239	0.53	(0.47 - 0.6)	0.0301784	0.572895	0.737929
SL007228	Protein	PRKCI	11.0794	11.1003	11.128	0.52	(0.46 - 0.57)	0.0208307	0.686003	0.840633	0.52	(0.45 - 0.59)	0.0485933	0.48127	0.669988
SL010521	Protein	BTK	13.2174	13.3052	13.2522	0.52	(0.46 - 0.57)	0.0877587	0.356844	0.592986	0.51	(0.44 - 0.57)	0.0347706	0.767332	0.877396
SL005250	Protein	CMA1	9.05774	9.04626	9.04716	0.52	(0.46 - 0.57)	-0.0114815	0.725161	0.863099	0.52	(0.45 - 0.59)	-0.0105799	0.798878	0.89633
SL004155	Protein	PDGFRB	12.0206	12.0574	12.0435	0.52	(0.46 - 0.57)	0.03684	0.596795	0.787635	0.51	(0.45 - 0.58)	0.022975	0.793815	0.894962
SL009089	Protein	BCAN	10.3781	10.3516	10.3036	0.52	(0.47 - 0.58)	-0.0265258	0.47501	0.694435	0.56	(0.49 - 0.62)	-0.0744877	0.102568	0.253422
SL000342	Protein	CAT	14.2422	14.24	14.2403	0.52	(0.46 - 0.57)	-0.00214724	0.962622	0.989416	0.51	(0.44 - 0.57)	-0.00185925	0.973894	0.987052
SL000615	Protein	VIP	8.58707	8.59604	8.5788	0.52	(0.46 - 0.57)	0.00896677	0.833257	0.917995	0.49	(0.42 - 0.56)	-0.0082716	0.868784	0.933998
SL003862	Protein	CD40LG	8.62161	8.6528	8.64312	0.52	(0.47 - 0.58)	0.0311875	0.563817	0.765342	0.53	(0.46 - 0.59)	0.0215079	0.752195	0.870692
SL009341	Protein	BSG	8.71775	8.68479	8.66683	0.52	(0.47 - 0.57)	-0.0329585	0.338383	0.575277	0.55	(0.48 - 0.61)	-0.0509162	0.201156	0.395756
SL007121	Protein	CTSE	8.85898	8.94521	8.94459	0.52	(0.47 - 0.57)	0.0862321	0.225339	0.473071	0.5	(0.43 - 0.57)	0.0856079	0.424413	0.625685
SL008936	Protein	CHL1	13.4164	13.3907	13.3474	0.52	(0.47 - 0.58)	-0.0257069	0.410766	0.642177	0.56	(0.49 - 0.63)	-0.0689679	0.0787903	0.215114
SL008916	Protein	DPP7	10.6832	10.6836	10.6302	0.52	(0.47 - 0.58)	0.000439836	0.992931	0.995676	0.58	(0.51 - 0.64)	-0.0530121	0.333217	0.538973
SL008760	Protein	SLITRK1	10.5808	10.5616	10.535	0.52	(0.46 - 0.57)	-0.0191635	0.455922	0.681783	0.54	(0.47 - 0.61)	-0.0457473	0.130551	0.29615
SL010518	Protein	TEC	10.9954	11.0063	10.9232	0.52	(0.47 - 0.58)	0.0108678	0.895974	0.954064	0.51	(0.44 - 0.57)	-0.072274	0.459176	0.651012
SL000254	Protein	ALB	13.127	13.0953	13.0669	0.52	(0.47 - 0.57)	-0.0316488	0.221435	0.468604	0.54	(0.48 - 0.61)	-0.0600451	0.0608103	0.179667
SL003974	Protein	PROC	9.73063	9.71522	9.66054	0.52	(0.46 - 0.57)	-0.0154089	0.670697	0.832825	0.54	(0.48 - 0.61)	-0.0700969	0.056746	0.171827
SL004304	Protein	STX1A	8.50647	8.47426	8.45706	0.52	(0.46 - 0.57)	-0.0322119	0.217321	0.463763	0.55	(0.49 - 0.62)	-0.0494119	0.112216	0.267483
SL004642	Protein	ADAM9	9.51914	9.64225	9.63118	0.52	(0.47 - 0.57)	0.123112	0.0499171	0.202788	0.54	(0.47 - 0.61)	0.112042	0.216378	0.417127
SL011529	Protein	SBDS	13.5781	13.6418	13.645	0.52	(0.47 - 0.57)	0.0637293	0.454658	0.680682	0.52	(0.45 - 0.58)	0.0669111	0.520764	0.694733
SL011549	Protein	ARID3A	9.25776	9.28918	9.26242	0.52	(0.47 - 0.58)	0.0314214	0.477582	0.695919	0.51	(0.44 - 0.58)	0.00466736	0.930121	0.969712
SL004938	Protein	CAMKK1	8.68729	8.70495	8.6809	0.52	(0.47 - 0.57)	0.0176555	0.706123	0.854834	0.51	(0.45 - 0.58)	-0.00638797	0.90796	0.956045
SL003753	Protein	DYNLL1	8.48967	8.45251	8.41878	0.52	(0.47 - 0.57)	-0.0371523	0.579372	0.777773	0.56	(0.49 - 0.62)	-0.0708825	0.455457	0.648199
SL009629	Protein	MBD4	9.06046	9.03638	9.03818	0.52	(0.47 - 0.58)	-0.0240765	0.529827	0.733189	0.53	(0.46 - 0.59)	-0.0222743	0.68556	0.818796
SL003680	Protein	AGER	9.18016	9.14513	9.27152	0.52	(0.46 - 0.57)	-0.0350221	0.650835	0.825759	0.53	(0.47 - 0.6)	0.0913646	0.334227	0.538973				*
SL000414	Protein	CFB	14.7526	14.7295	14.6829	0.52	(0.47 - 0.57)	-0.0230912	0.272601	0.520043	0.58	(0.51 - 0.65)	-0.0696716	0.00909169	0.046702		*
SL000461	Protein	IGHE IGK@ IGL@	11.3799	11.1585	11.3433	0.52	(0.47 - 0.58)	-0.22142	0.307173	0.555806	0.5	(0.43 - 0.57)	-0.0366212	0.894359	0.946442
SL004351	Protein	IL25	8.28634	8.26158	8.22103	0.52	(0.47 - 0.57)	-0.0247661	0.590132	0.784564	0.49	(0.42 - 0.56)	-0.0653168	0.194481	0.384473
SL001943	Protein	IL6R	13.7857	13.7604	13.7385	0.52	(0.47 - 0.58)	-0.025308	0.489319	0.704419	0.54	(0.47 - 0.6)	-0.0472033	0.341984	0.548342
SL004360	Protein	NTF4	7.79578	7.7999	7.75037	0.52	(0.47 - 0.58)	0.00412323	0.927574	0.968851	0.55	(0.49 - 0.62)	-0.0454064	0.364684	0.566988
SL000537	Protein	PDGFB	14.2274	14.3121	14.2936	0.52	(0.47 - 0.58)	0.0847412	0.316203	0.561657	0.52	(0.45 - 0.59)	0.0662404	0.529431	0.701206
SL017611	Protein	YWHAB,YWHAE,YWHAG,YWHAH,YWHAQ,YWHAZ,SFN	12.2402	12.3006	12.3057	0.52	(0.46 - 0.57)	0.0603588	0.46216	0.685733	0.52	(0.46 - 0.59)	0.0654437	0.502782	0.685244
SL004757	Protein	VTA1	14.6919	14.7633	14.7579	0.52	(0.47 - 0.58)	0.0713895	0.330565	0.571679	0.52	(0.46 - 0.59)	0.0659871	0.466266	0.65818
SL005493	Protein	PON1	7.47828	7.44995	7.45271	0.52	(0.47 - 0.57)	-0.0283369	0.465704	0.689089	0.54	(0.47 - 0.6)	-0.0255747	0.571108	0.736211
SL005034	Protein	RAN	11.7593	11.6779	11.531	0.52	(0.47 - 0.57)	-0.0813832	0.402162	0.635293	0.57	(0.5 - 0.64)	-0.228369	0.0813069	0.218456
SL003655	Protein	TKT	15.6517	15.6736	15.6379	0.52	(0.46 - 0.57)	0.021977	0.657429	0.826483	0.5	(0.44 - 0.57)	-0.0137203	0.822012	0.905675
SL004812	Protein	TPI1	13.3392	13.3881	13.3655	0.52	(0.47 - 0.58)	0.0488317	0.448837	0.676055	0.52	(0.45 - 0.58)	0.0262998	0.742799	0.863957
SL002922	Protein	ICAM1	12.0651	12.0217	12.0206	0.52	(0.47 - 0.58)	-0.043479	0.470661	0.692061	0.53	(0.46 - 0.6)	-0.0444988	0.544387	0.715203
SL013570	Protein	DYRK3	11.178	11.1556	11.2036	0.52	(0.47 - 0.58)	-0.0223198	0.369969	0.606447	0.51	(0.44 - 0.58)	0.0256833	0.515772	0.691789
SL009045	Protein	ENPP7	12.6755	12.7095	12.6625	0.52	(0.46 - 0.57)	0.0339172	0.685254	0.840406	0.5	(0.43 - 0.57)	-0.0130489	0.903664	0.953304
SL014088	Protein	FCRL3	8.59954	8.68968	8.63419	0.52	(0.47 - 0.57)	0.0901342	0.0250311	0.129335	0.51	(0.44 - 0.58)	0.0346424	0.454181	0.648199
SL008945	Protein	TGM3	9.06337	9.18107	9.25478	0.52	(0.47 - 0.58)	0.117706	0.436973	0.667105	0.53	(0.47 - 0.6)	0.191409	0.327086	0.533393
SL005188	Protein	IL5RA	10.7637	10.8125	10.8126	0.52	(0.47 - 0.57)	0.0488914	0.432522	0.664511	0.52	(0.45 - 0.59)	0.0488998	0.513047	0.690066
SL012822	Protein	PRSS22	10.7515	10.7728	10.8386	0.52	(0.47 - 0.58)	0.0212675	0.544918	0.747746	0.58	(0.51 - 0.65)	0.0871118	0.0460399	0.14963
SL001726	Protein	CSF2	8.09911	7.99284	7.99226	0.52	(0.46 - 0.57)	-0.106268	0.0730019	0.262496	0.53	(0.47 - 0.6)	-0.106845	0.088032	0.229944
SL010830	Protein	EPB41	12.9611	13.0005	12.9582	0.52	(0.47 - 0.58)	0.0394415	0.495392	0.706508	0.5	(0.44 - 0.57)	-0.00287265	0.968273	0.985774
SL007869	Protein	PPIB	11.7398	11.6808	11.6818	0.52	(0.47 - 0.57)	-0.0590429	0.136785	0.362329	0.49	(0.42 - 0.56)	-0.0580123	0.191623	0.38118
SL000347	Protein	SERPINA6	9.62873	9.58534	9.56193	0.52	(0.47 - 0.57)	-0.043388	0.206088	0.454092	0.55	(0.48 - 0.62)	-0.0667999	0.109944	0.265436
SL004156	Protein	TNFRSF10A	10.5678	10.5845	10.5291	0.52	(0.47 - 0.58)	0.0167597	0.784839	0.897414	0.55	(0.48 - 0.62)	-0.0386615	0.644494	0.788129
SL000357	Protein	F9	13.4851	13.4796	13.4224	0.52	(0.47 - 0.57)	-0.00542213	0.819128	0.914261	0.49	(0.42 - 0.56)	-0.0626764	0.0837868	0.222291
SL003657	Protein	PPP3CA PPP3R1	10.0942	10.0368	10.0283	0.52	(0.47 - 0.58)	-0.0574004	0.377861	0.612258	0.53	(0.46 - 0.6)	-0.0659179	0.423738	0.625685
SL000022	Protein	FGA FGB FGG	13.7943	13.7775	13.8016	0.52	(0.47 - 0.58)	-0.0168218	0.387468	0.622067	0.5	(0.44 - 0.57)	0.00728326	0.788108	0.892098
SL000523	Protein	MMP13	9.32824	9.31153	9.3471	0.52	(0.47 - 0.57)	-0.0167157	0.744312	0.878413	0.53	(0.46 - 0.6)	0.0188547	0.77102	0.878716
SL012538	Protein	CDNF	11.8863	11.9069	11.9815	0.52	(0.46 - 0.57)	0.0205421	0.607011	0.793497	0.57	(0.5 - 0.64)	0.0951521	0.0939855	0.239182
SL007729	Protein	ERAP1	15.9444	15.9962	15.94	0.52	(0.46 - 0.57)	0.0518243	0.319759	0.563012	0.52	(0.45 - 0.58)	-0.00439849	0.944379	0.977343
SL004866	Protein	CA1	14.6653	14.621	14.5881	0.52	(0.47 - 0.57)	-0.0443223	0.407932	0.639871	0.54	(0.47 - 0.61)	-0.0772351	0.259003	0.466648
SL006522	Protein	LGALS3BP	10.0397	10.0881	10.03	0.52	(0.47 - 0.58)	0.0484583	0.275317	0.522475	0.49	(0.43 - 0.56)	-0.00972647	0.856279	0.928381
SL002646	Protein	MMP14	9.96914	9.96758	9.9417	0.52	(0.47 - 0.57)	-0.00156761	0.981829	0.993609	0.49	(0.42 - 0.55)	-0.0274397	0.731749	0.85612
SL006920	Protein	MAPK14	11.0331	11.0696	11.0561	0.52	(0.47 - 0.58)	0.0364686	0.551454	0.753401	0.52	(0.45 - 0.58)	0.0229442	0.759198	0.873997
SL005846	Protein	MSN	9.55805	9.58379	9.60894	0.52	(0.47 - 0.58)	0.02574	0.677698	0.837215	0.52	(0.45 - 0.58)	0.0508854	0.589682	0.752001
SL004737	Protein	TPM1	10.0197	10.0059	10.0338	0.52	(0.47 - 0.58)	-0.0137837	0.746093	0.879287	0.53	(0.47 - 0.6)	0.0141324	0.818109	0.905208
SL007429	Protein	GPNMB	12.3067	12.3559	12.3755	0.52	(0.47 - 0.58)	0.0491866	0.138005	0.364989	0.55	(0.48 - 0.61)	0.0687477	0.0862496	0.226398
SL007328	Protein	JAG1	9.1164	9.13247	9.16426	0.52	(0.46 - 0.57)	0.0160674	0.470578	0.692061	0.56	(0.49 - 0.62)	0.0478589	0.0873866	0.228612
SL005212	Protein	PRLR	10.3116	10.3393	10.3899	0.52	(0.47 - 0.57)	0.0276517	0.576025	0.775782	0.57	(0.5 - 0.63)	0.0782924	0.230235	0.433847			*	*
SL005214	Protein	SEMA6A	13.2172	13.2659	13.2423	0.52	(0.47 - 0.58)	0.0486776	0.217485	0.463763	0.51	(0.45 - 0.58)	0.0250273	0.623047	0.771391
SL016551	Protein	CSNK2A2 CSNK2B	9.00045	9.05072	9.05288	0.52	(0.47 - 0.57)	0.0502732	0.446811	0.674771	0.52	(0.46 - 0.59)	0.0524302	0.520844	0.694733
SL014735	Protein	IMPDH1	10.9265	11.0299	11.1791	0.52	(0.47 - 0.57)	0.103408	0.148126	0.381083	0.58	(0.52 - 0.65)	0.252524	0.00767205	0.0411611		*
SL003520	Protein	CALR	11.3796	11.4255	11.4226	0.52	(0.47 - 0.57)	0.0458758	0.278455	0.524816	0.55	(0.48 - 0.62)	0.0430521	0.323322	0.529471			*
SL000277	Protein	APOE	18.1339	18.1124	18.0786	0.52	(0.47 - 0.57)	-0.0215693	0.211666	0.458294	0.56	(0.5 - 0.63)	-0.0553683	0.0237845	0.0961622
SL003647	Protein	ANXA6	12.7306	12.7828	12.7884	0.52	(0.47 - 0.57)	0.0522811	0.507656	0.716741	0.53	(0.46 - 0.59)	0.0578439	0.561055	0.730319
SL004131	Protein	CD86	9.79243	9.79231	9.80897	0.52	(0.47 - 0.57)	-0.000126093	0.997306	0.998488	0.53	(0.46 - 0.6)	0.0165316	0.764208	0.875889
SL011808	Protein	CPNE1	11.6166	11.6873	11.6953	0.52	(0.47 - 0.58)	0.0707176	0.429025	0.660758	0.52	(0.45 - 0.58)	0.0786623	0.444869	0.639233
SL004145	Protein	TNFRSF14	9.27678	9.32078	9.3513	0.52	(0.46 - 0.57)	0.044005	0.22713	0.475382	0.55	(0.48 - 0.61)	0.0745221	0.168861	0.351448
SL003080	Protein	MIF	10.7161	10.7325	10.7093	0.52	(0.46 - 0.57)	0.0164185	0.681713	0.837887	0.51	(0.44 - 0.57)	-0.00682663	0.887382	0.943472
SL014113	Protein	NLGN4X	9.53894	9.52428	9.63906	0.52	(0.47 - 0.57)	-0.0146613	0.748812	0.880649	0.53	(0.47 - 0.6)	0.100116	0.151308	0.326627
SL002731	Protein	FAS	10.8411	10.8822	10.9214	0.52	(0.47 - 0.57)	0.0410962	0.208322	0.456725	0.56	(0.49 - 0.63)	0.0802151	0.0558559	0.170391				*
SL004594	Protein	TNNI2	12.5043	12.5579	12.6774	0.52	(0.46 - 0.57)	0.0535759	0.519616	0.728152	0.55	(0.48 - 0.62)	0.173074	0.121018	0.280609
SL000553	Protein	PRKCB	12.3379	12.4143	12.3934	0.52	(0.47 - 0.57)	0.0764265	0.435086	0.665532	0.52	(0.45 - 0.58)	0.0554487	0.642128	0.786456
SL010467	Protein	RGMA	14.12	14.1415	14.1169	0.52	(0.47 - 0.57)	0.0215286	0.352606	0.588257	0.52	(0.45 - 0.59)	-0.00307032	0.916463	0.961054
SL009790	Protein	SNRPF	11.3426	11.3367	11.3221	0.52	(0.47 - 0.57)	-0.00590961	0.857231	0.930457	0.51	(0.44 - 0.58)	-0.020456	0.583675	0.748983
SL005155	Protein	TDGF1	9.86215	9.94993	9.87197	0.52	(0.47 - 0.58)	0.0877749	0.486933	0.703466	0.52	(0.45 - 0.58)	0.00982206	0.950661	0.979702			*	*
SL004714	Protein	LIFR	12.0755	12.0548	12.0397	0.52	(0.46 - 0.57)	-0.0207001	0.467555	0.689793	0.53	(0.46 - 0.6)	-0.035838	0.292368	0.499597
SL004783	Protein	S100A12	9.72294	9.78604	9.88712	0.52	(0.47 - 0.57)	0.0630991	0.325283	0.567316	0.59	(0.52 - 0.65)	0.164179	0.041358	0.139511
SL005685	Protein	EEF1B2	9.66015	9.60314	9.6513	0.52	(0.47 - 0.58)	-0.0570074	0.35863	0.594793	0.51	(0.44 - 0.58)	-0.00884978	0.916806	0.961054
SL004899	Protein	HSPA8	10.9522	10.9867	10.9982	0.52	(0.47 - 0.58)	0.0345288	0.192887	0.439247	0.54	(0.48 - 0.61)	0.046014	0.168708	0.351448
SL008176	Protein	PSME1	10.8498	10.8693	10.876	0.52	(0.47 - 0.57)	0.019467	0.647761	0.82346	0.53	(0.46 - 0.6)	0.0261772	0.613413	0.764505
SL004829	Protein	S100A7	8.43621	8.44006	8.49102	0.52	(0.46 - 0.57)	0.0038538	0.960628	0.988709	0.54	(0.47 - 0.61)	0.0548154	0.579543	0.744813
SL004690	Protein	WISP3	10.9565	10.9976	10.9647	0.52	(0.47 - 0.57)	0.0411141	0.32147	0.56415	0.5	(0.43 - 0.57)	0.00821314	0.845897	0.921706
SL004365	Protein	TNFSF12	9.39529	9.39746	9.35653	0.52	(0.47 - 0.58)	0.00217438	0.957151	0.987028	0.57	(0.51 - 0.64)	-0.0387635	0.454865	0.648199
SL007242	Protein	MAP2K3	11.2448	11.2558	11.2483	0.52	(0.47 - 0.57)	0.0110258	0.820153	0.914261	0.51	(0.44 - 0.58)	0.00346255	0.95521	0.981937
SL012774	Protein	CRELD1	11.6414	11.6263	11.6873	0.52	(0.47 - 0.57)	-0.0150899	0.656317	0.826483	0.53	(0.46 - 0.6)	0.0458796	0.312763	0.518715				*
SL003646	Protein	TPM4	16.2265	16.3012	16.2592	0.52	(0.47 - 0.58)	0.0747167	0.302454	0.551994	0.51	(0.44 - 0.58)	0.0327566	0.710704	0.839923
SL000346	Protein	CTSH	9.69372	9.69291	9.6159	0.52	(0.46 - 0.57)	-0.000810732	0.989715	0.995676	0.56	(0.49 - 0.63)	-0.0778197	0.311459	0.51778
SL006114	Protein	ROR1	9.18201	9.22238	9.29965	0.52	(0.47 - 0.58)	0.0403731	0.240219	0.488533	0.57	(0.5 - 0.64)	0.117647	0.0184101	0.0789672			*	*
SL003170	Protein	CCL26	10.2077	10.182	10.1992	0.52	(0.46 - 0.57)	-0.0256615	0.579418	0.777773	0.52	(0.45 - 0.58)	-0.00851335	0.867247	0.933998
SL000526	Protein	MMP8	10.3544	10.3333	10.2946	0.52	(0.47 - 0.57)	-0.0211289	0.619322	0.801419	0.54	(0.47 - 0.6)	-0.0598819	0.261329	0.469337
SL008591	Protein	TFF1	12.0674	12.1216	12.1133	0.52	(0.46 - 0.57)	0.0542592	0.410045	0.641645	0.52	(0.45 - 0.59)	0.0459572	0.559093	0.729065
SL005166	Protein	LGALS7	9.47958	9.51046	9.5183	0.52	(0.47 - 0.58)	0.0308872	0.296279	0.546103	0.47	(0.41 - 0.54)	0.0387183	0.336395	0.541952
SL009948	Protein	PLXNB2	12.2123	12.2024	12.222	0.52	(0.47 - 0.57)	-0.00987655	0.701291	0.852345	0.5	(0.43 - 0.56)	0.00978091	0.759851	0.873997
DT	Echo Imaging	DT	237.97	237.801	229.967	0.51	(0.45 - 0.56)	-0.16966	0.979536	0.993609	0.55	(0.48 - 0.62)	-8.0035	0.355844	0.559012
PeakAR	Echo Imaging	Peak AR	28.2301	27.7106	27.6983	0.51	(0.46 - 0.56)	-0.519463	0.484248	0.701267	0.52	(0.45 - 0.59)	-0.531818	0.57049	0.735975
AcylCarnitine 18:2	Lipid	AcylCarnitine 18:2	-6.21683	-6.22563	-6.19465	0.51	(0.45 - 0.56)	-0.00880838	0.86976	0.94224	0.51	(0.44 - 0.58)	0.022176	0.761161	0.873997
CE 16:1	Lipid	CE 16:1	-3.75766	-3.73207	-3.6577	0.51	(0.45 - 0.56)	0.0255904	0.725362	0.863099	0.53	(0.46 - 0.59)	0.0999652	0.294745	0.501022
CE 17:1	Lipid	CE 17:1	-6.01926	-5.98082	-5.93919	0.51	(0.46 - 0.56)	0.0384355	0.553537	0.755636	0.53	(0.46 - 0.59)	0.0800727	0.334044	0.538973
CE 18:1	Lipid	CE 18:1	0.942859	0.962038	0.978691	0.51	(0.46 - 0.57)	0.0191793	0.656792	0.826483	0.53	(0.46 - 0.6)	0.0358319	0.514825	0.691617
CE 20:2	Lipid	CE 20:2	-5.87529	-5.85355	-5.82229	0.51	(0.46 - 0.56)	0.0217406	0.62886	0.808816	0.54	(0.47 - 0.6)	0.0530021	0.346095	0.551793
CE 22:4	Lipid	CE 22:4	-6.18145	-6.21597	-6.2549	0.51	(0.46 - 0.57)	-0.0345226	0.61189	0.795457	0.53	(0.47 - 0.6)	-0.0734517	0.398693	0.603215
CE 22:5	Lipid	CE 22:5	-4.37444	-4.39617	-4.44189	0.51	(0.45 - 0.56)	-0.0217292	0.715296	0.858535	0.53	(0.46 - 0.59)	-0.0674534	0.381769	0.583882
Cer(d18:1/24:1)	Lipid	Cer(d18:1/24:1)	-2.41178	-2.3946	-2.34074	0.51	(0.46 - 0.57)	0.017183	0.696636	0.848821	0.55	(0.48 - 0.61)	0.0710426	0.193723	0.383812
Cer(m18:0/24:1)	Lipid	Cer(m18:0/24:1)	-6.75608	-6.72612	-6.6551	0.51	(0.45 - 0.56)	0.0299589	0.590976	0.784564	0.54	(0.48 - 0.61)	0.10098	0.166207	0.348932
Cer(m18:1/24:0)	Lipid	Cer(m18:1/24:0)	-5.97038	-5.91046	-5.84274	0.51	(0.46 - 0.57)	0.0599159	0.442719	0.672002	0.53	(0.46 - 0.6)	0.127641	0.210807	0.41047
Hex1Cer(d18:1/20:0)	Lipid	Hex1Cer(d18:1/20:0)	-8.18381	-8.16271	-8.14107	0.51	(0.46 - 0.56)	0.021101	0.669277	0.832652	0.52	(0.46 - 0.59)	0.042737	0.475584	0.666448
Hex1Cer(d18:1/24:0)	Lipid	Hex1Cer(d18:1/24:0)	-3.11888	-3.13866	-3.10989	0.51	(0.45 - 0.56)	-0.0197826	0.681627	0.837887	0.52	(0.45 - 0.59)	0.00898161	0.892575	0.945737
Hex2Cer(d16:1/16:0)	Lipid	Hex2Cer(d16:1/16:0)	-7.24537	-7.25072	-7.21802	0.51	(0.45 - 0.56)	-0.00534633	0.914765	0.96207	0.49	(0.42 - 0.56)	0.0273562	0.675034	0.810499
LPC 14:0	Lipid	LPC 14:0	-3.73643	-3.72276	-3.71886	0.51	(0.46 - 0.56)	0.0136676	0.806936	0.907334	0.49	(0.42 - 0.56)	0.017571	0.815064	0.904809
LPC 16:1	Lipid	LPC 16:1	-3.20219	-3.23957	-3.24361	0.51	(0.46 - 0.57)	-0.0373758	0.514223	0.723577	0.51	(0.44 - 0.58)	-0.0414204	0.581748	0.747078
LPC 20:0	Lipid	LPC 20:0	-8.10659	-8.12211	-8.19187	0.51	(0.46 - 0.57)	-0.0155256	0.725719	0.863099	0.55	(0.48 - 0.62)	-0.0852806	0.129233	0.294346
LPC 24:0	Lipid	LPC 24:0	-9.62804	-9.64988	-9.69025	0.51	(0.46 - 0.57)	-0.0218374	0.568382	0.768452	0.53	(0.46 - 0.6)	-0.0622132	0.196048	0.386605
LPC(O-18:0)	Lipid	LPC(O-18:0)	-6.5983	-6.58785	-6.59468	0.51	(0.46 - 0.56)	0.010453	0.819514	0.914261	0.51	(0.44 - 0.57)	0.00362017	0.951374	0.979782
LPC(P-18:1)	Lipid	LPC(P-18:1)	-10.2317	-10.244	-10.2963	0.51	(0.46 - 0.57)	-0.0122614	0.767663	0.890425	0.56	(0.49 - 0.63)	-0.0646086	0.261075	0.469337
LPE 17:0	Lipid	LPE 17:0	-6.71514	-6.70702	-6.69406	0.51	(0.45 - 0.56)	0.0081152	0.877264	0.946405	0.48	(0.41 - 0.55)	0.0210757	0.770511	0.878716
LPE 18:0	Lipid	LPE 18:0	-1.50463	-1.48062	-1.46452	0.51	(0.46 - 0.56)	0.0240132	0.610457	0.794817	0.52	(0.46 - 0.59)	0.0401105	0.508529	0.687966
LPS 18:2	Lipid	LPS 18:2	-8.09202	-8.07826	-8.17429	0.51	(0.45 - 0.56)	0.0137688	0.831239	0.916757	0.53	(0.46 - 0.6)	-0.0822705	0.309881	0.517049
PC 38:2	Lipid	PC 38:2	-6.22336	-6.20574	-6.19622	0.51	(0.46 - 0.56)	0.0176217	0.653578	0.826483	0.51	(0.45 - 0.58)	0.0271433	0.586998	0.750354
PC 40:10	Lipid	PC 40:10	-13.6009	-13.4469	-13.4069	0.51	(0.45 - 0.56)	0.15404	0.301735	0.551278	0.49	(0.42 - 0.56)	0.193975	0.332446	0.538671
PC(O-34:4)	Lipid	PC(O-34:4)	-6.45191	-6.45489	-6.45654	0.51	(0.46 - 0.56)	-0.00298492	0.856031	0.930457	0.52	(0.45 - 0.58)	-0.00463056	0.820763	0.905675
PC(O-35:4)	Lipid	PC(O-35:4)	-1.28481	-1.29	-1.28449	0.51	(0.46 - 0.57)	-0.00519296	0.794562	0.903114	0.5	(0.43 - 0.57)	0.000318835	0.990027	0.994145
PC(O-40:5)	Lipid	PC(O-40:5)	-7.57485	-7.56894	-7.56316	0.51	(0.45 - 0.56)	0.00590869	0.879265	0.94647	0.51	(0.44 - 0.58)	0.0116937	0.818436	0.905208
PC(O-40:6)	Lipid	PC(O-40:6)	-8.05874	-8.03879	-8.06837	0.51	(0.45 - 0.56)	0.0199498	0.667008	0.8313	0.52	(0.45 - 0.58)	-0.00962314	0.867822	0.933998
PC(P-36:5)	Lipid	PC(P-36:5)	-7.0861	-7.10331	-7.13939	0.51	(0.45 - 0.56)	-0.0172119	0.830449	0.916694	0.52	(0.46 - 0.59)	-0.0532932	0.568646	0.734157
PC(P-37:4)	Lipid	PC(P-37:4)	-7.49639	-7.47254	-7.47822	0.51	(0.46 - 0.57)	0.0238529	0.64	0.819184	0.51	(0.44 - 0.57)	0.0181691	0.765236	0.876185
PC(P-38:5)	Lipid	PC(P-38:5)	-5.87013	-5.903	-5.90719	0.51	(0.46 - 0.57)	-0.0328701	0.443664	0.672268	0.52	(0.45 - 0.59)	-0.0370576	0.497597	0.680466
PC(P-40:4)	Lipid	PC(P-40:4)	-7.57485	-7.56894	-7.56316	0.51	(0.45 - 0.56)	0.00590869	0.879265	0.94647	0.51	(0.44 - 0.58)	0.0116937	0.818436	0.905208
PC(P-40:7)	Lipid	PC(P-40:7)	-8.98966	-9.00605	-9.01986	0.51	(0.45 - 0.56)	-0.0163811	0.768956	0.891313	0.51	(0.45 - 0.58)	-0.030199	0.660651	0.802084
PE 38:3	Lipid	PE 38:3	-2.58093	-2.5435	-2.43935	0.51	(0.45 - 0.56)	0.0374302	0.590321	0.784564	0.55	(0.48 - 0.62)	0.141581	0.0990966	0.248477
PE 40:4	Lipid	PE 40:4	-5.55144	-5.51088	-5.39866	0.51	(0.46 - 0.57)	0.0405641	0.631906	0.812107	0.55	(0.48 - 0.62)	0.152782	0.133594	0.300231
PE 40:7	Lipid	PE 40:7	-2.62389	-2.63814	-2.58245	0.51	(0.46 - 0.56)	-0.0142482	0.834972	0.918237	0.52	(0.45 - 0.58)	0.0414471	0.63474	0.781289
PE(O-40:5)	Lipid	PE(O-40:5)	-5.22678	-5.23	-5.17877	0.51	(0.45 - 0.56)	-0.00322373	0.965726	0.989581	0.52	(0.46 - 0.59)	0.0480081	0.636638	0.783056
PE(P-16:0/20:3)	Lipid	PE(P-16:0/20:3)	-5.34755	-5.33764	-5.31635	0.51	(0.46 - 0.57)	0.00990761	0.881759	0.947118	0.52	(0.45 - 0.58)	0.0312001	0.6986	0.830605
PE(P-16:0/22:4)	Lipid	PE(P-16:0/22:4)	-5.21629	-5.21232	-5.22604	0.51	(0.45 - 0.56)	0.00397145	0.93381	0.97416	0.51	(0.45 - 0.58)	-0.00975005	0.86779	0.933998
PE(P-18:0/20:5)	Lipid	PE(P-18:0/20:5)	-3.41639	-3.3726	-3.36672	0.51	(0.46 - 0.57)	0.0437958	0.628866	0.808816	0.51	(0.45 - 0.58)	0.0496741	0.6467	0.790255
PE(P-18:0/22:4)	Lipid	PE(P-18:0/22:4)	-6.13293	-6.13525	-6.14045	0.51	(0.46 - 0.57)	-0.0023153	0.967995	0.989581	0.51	(0.44 - 0.57)	-0.00751487	0.916487	0.961054
PE(P-18:0/22:5)	Lipid	PE(P-18:0/22:5)	-4.22657	-4.20232	-4.09527	0.51	(0.45 - 0.56)	0.0242546	0.701546	0.852345	0.55	(0.48 - 0.61)	0.131302	0.0744459	0.206591
PE(P-18:1/18:1)	Lipid	PE(P-18:1/18:1)	-4.73459	-4.7228	-4.67643	0.51	(0.46 - 0.57)	0.0117885	0.835285	0.918237	0.53	(0.46 - 0.59)	0.0581628	0.383242	0.585076
PE(P-18:1/20:5)	Lipid	PE(P-18:1/20:5)	-4.47587	-4.50599	-4.55252	0.51	(0.46 - 0.57)	-0.0301145	0.723649	0.862831	0.53	(0.46 - 0.6)	-0.0766521	0.447564	0.64046
PE(P-20:0/22:6)	Lipid	PE(P-20:0/22:6)	-5.81348	-5.79077	-5.79827	0.51	(0.46 - 0.56)	0.0227116	0.660784	0.829063	0.51	(0.45 - 0.58)	0.0152092	0.812144	0.904809
PI 36:4	Lipid	PI 36:4	-1.10445	-1.08276	-1.05905	0.51	(0.45 - 0.56)	0.0216891	0.717189	0.858965	0.52	(0.45 - 0.58)	0.0454083	0.548517	0.719716
SM 32:1	Lipid	SM 32:1	-0.837508	-0.808426	-0.766405	0.51	(0.46 - 0.57)	0.029082	0.515495	0.723577	0.53	(0.47 - 0.6)	0.0711029	0.213347	0.413008
SM 32:2	Lipid	SM 32:2	-4.59252	-4.62726	-4.59716	0.51	(0.46 - 0.57)	-0.0347392	0.492246	0.705461	0.5	(0.44 - 0.57)	-0.00464257	0.942532	0.977003
SM 33:0	Lipid	SM 33:0	-8.16874	-8.18265	-8.15991	0.51	(0.46 - 0.57)	-0.0139059	0.784753	0.897414	0.5	(0.43 - 0.57)	0.00882843	0.892197	0.945737
SM 33:1	Lipid	SM 33:1	-1.64658	-1.63717	-1.61918	0.51	(0.45 - 0.56)	0.0094101	0.81936	0.914261	0.52	(0.45 - 0.59)	0.027397	0.61582	0.766373
SM 34:1	Lipid	SM 34:1	2.91065	2.91976	2.9256	0.51	(0.46 - 0.56)	0.00911313	0.653909	0.826483	0.53	(0.46 - 0.59)	0.0149567	0.561352	0.730319
SM 35:0	Lipid	SM 35:0	-6.58809	-6.5481	-6.4721	0.51	(0.46 - 0.56)	0.0399881	0.355069	0.591781	0.56	(0.49 - 0.62)	0.115987	0.0517751	0.162037
SM 35:1	Lipid	SM 35:1	-2.72465	-2.73587	-2.7334	0.51	(0.45 - 0.56)	-0.0112167	0.769534	0.891372	0.51	(0.45 - 0.58)	-0.00874889	0.856706	0.928381
TG 49:1	Lipid	TG 49:1	-2.31433	-2.26081	-2.15284	0.51	(0.46 - 0.56)	0.0535242	0.590461	0.784564	0.54	(0.47 - 0.6)	0.161493	0.190233	0.380302
TG 50:2	Lipid	TG 50:2	0.707933	0.733628	0.776657	0.51	(0.45 - 0.56)	0.0256954	0.771417	0.892941	0.52	(0.46 - 0.59)	0.0687239	0.524005	0.696038
TG 50:3	Lipid	TG 50:3	0.530429	0.513108	0.523261	0.51	(0.46 - 0.56)	-0.0173209	0.830247	0.916694	0.5	(0.43 - 0.57)	-0.00716734	0.942894	0.977003
TG 52:1	Lipid	TG 52:1	0.55303	0.589362	0.663644	0.51	(0.46 - 0.56)	0.0363324	0.701389	0.852345	0.53	(0.46 - 0.6)	0.110614	0.325977	0.532272
TG 52:2	Lipid	TG 52:2	1.82196	1.8076	1.81894	0.51	(0.45 - 0.56)	-0.0143535	0.802631	0.904298	0.51	(0.44 - 0.57)	-0.00301333	0.965665	0.985774
TG 52:3	Lipid	TG 52:3	1.73467	1.71878	1.72797	0.51	(0.46 - 0.56)	-0.0158948	0.784554	0.897414	0.5	(0.44 - 0.57)	-0.00669689	0.924686	0.965882
TG 54:6	Lipid	TG 54:6	-0.776134	-0.838045	-0.901926	0.51	(0.46 - 0.57)	-0.0619103	0.56829	0.768452	0.48	(0.41 - 0.55)	-0.125792	0.355568	0.559012
TG(O-50:1)	Lipid	TG(O-50:1)	-4.20403	-4.16084	-4.04519	0.51	(0.45 - 0.56)	0.0431805	0.68327	0.838581	0.53	(0.46 - 0.6)	0.158834	0.221154	0.422316
TG(O-52:2)	Lipid	TG(O-52:2)	-2.20378	-2.20107	-2.13356	0.51	(0.45 - 0.56)	0.00270599	0.975447	0.993609	0.51	(0.45 - 0.58)	0.0702154	0.492817	0.676441
SL007229	Protein	STAT6	8.84666	8.79305	8.8038	0.51	(0.46 - 0.57)	-0.053613	0.358988	0.594793	0.52	(0.45 - 0.58)	-0.0428608	0.506893	0.686968
SL018921	Protein	N6AMT1	11.6802	11.6951	11.6772	0.51	(0.46 - 0.57)	0.0148978	0.799474	0.903982	0.51	(0.44 - 0.58)	-0.00304087	0.966055	0.985774
SL007223	Protein	BCL6	10.7784	10.7698	10.7601	0.51	(0.46 - 0.56)	-0.00867969	0.876266	0.946375	0.51	(0.45 - 0.58)	-0.0183772	0.797201	0.895937
SL018256	Protein	CHKB	12.1458	12.1299	12.0243	0.51	(0.46 - 0.57)	-0.0159229	0.737074	0.8712	0.56	(0.49 - 0.62)	-0.121541	0.0361704	0.12842
SL007070	Protein	LDLR	7.51166	7.47359	7.41727	0.51	(0.46 - 0.56)	-0.03807	0.497016	0.708227	0.53	(0.47 - 0.6)	-0.0943972	0.133012	0.299322
SL007828	Protein	NRG4	9.74034	9.70856	9.72797	0.51	(0.46 - 0.57)	-0.0317796	0.460638	0.684677	0.51	(0.44 - 0.58)	-0.0123753	0.814102	0.904809
SL004139	Protein	EFNA3	10.9651	10.9724	10.9935	0.51	(0.46 - 0.57)	0.00730308	0.825649	0.915314	0.49	(0.43 - 0.56)	0.02843	0.500933	0.683826
SL000584	Protein	TGFB1	10.5123	10.5281	10.5379	0.51	(0.46 - 0.56)	0.015824	0.69395	0.84628	0.49	(0.43 - 0.56)	0.0256036	0.662263	0.802583
SL000055	Protein	CDH1	16.1419	16.1289	16.0976	0.51	(0.46 - 0.57)	-0.013001	0.581488	0.778966	0.55	(0.48 - 0.61)	-0.0442545	0.125791	0.288842
SL004144	Protein	GFRA3	9.7932	9.76696	9.77741	0.51	(0.46 - 0.57)	-0.0262364	0.470929	0.692061	0.5	(0.43 - 0.57)	-0.0157839	0.732514	0.85612
SL003193	Protein	CCL21	15.04	14.9938	14.9693	0.51	(0.45 - 0.56)	-0.0462517	0.304366	0.553095	0.53	(0.46 - 0.59)	-0.0707083	0.190077	0.380302
SL000551	Protein	PRKCA	14.6617	14.7401	14.6947	0.51	(0.46 - 0.56)	0.0783946	0.358963	0.594793	0.5	(0.43 - 0.56)	0.0330797	0.751201	0.870146
SL000557	Protein	PRKCZ	9.64661	9.65788	9.64867	0.51	(0.46 - 0.56)	0.0112691	0.748585	0.880649	0.51	(0.45 - 0.58)	0.00205708	0.963169	0.985324
SL004081	Protein	DCN	11.5994	11.6121	11.6251	0.51	(0.46 - 0.57)	0.0127209	0.616076	0.798442	0.52	(0.45 - 0.59)	0.0256636	0.481003	0.669988
SL003197	Protein	CCL25	10.1427	10.161	10.184	0.51	(0.46 - 0.56)	0.0183253	0.782255	0.897414	0.52	(0.46 - 0.59)	0.0412683	0.608615	0.761792
SL004326	Protein	TNFSF18	9.25653	9.25898	9.24873	0.51	(0.45 - 0.56)	0.00244606	0.918653	0.9649	0.49	(0.42 - 0.56)	-0.00780151	0.792207	0.894342
SL005159	Protein	EPOR	8.5126	8.49946	8.48614	0.51	(0.46 - 0.57)	-0.01314	0.602057	0.791476	0.53	(0.47 - 0.6)	-0.0264619	0.418882	0.620603
SL005218	Protein	SIGLEC7	10.4939	10.4912	10.4979	0.51	(0.46 - 0.56)	-0.00268763	0.932016	0.972889	0.51	(0.45 - 0.58)	0.00404161	0.935325	0.972738
SL005226	Protein	CRLF2	10.4676	10.4564	10.4554	0.51	(0.45 - 0.56)	-0.0112357	0.719812	0.860719	0.51	(0.44 - 0.57)	-0.0122506	0.745644	0.86667
SL000309	Protein	C1QA C1QB C1QC	15.3054	15.3324	15.316	0.51	(0.45 - 0.56)	0.0269711	0.48936	0.704419	0.51	(0.44 - 0.58)	0.0105973	0.841855	0.918147
SL000440	Protein	HPX	10.1368	10.1463	10.1243	0.51	(0.45 - 0.56)	0.00950621	0.910213	0.960212	0.51	(0.44 - 0.58)	-0.0125111	0.906197	0.954784
SL000462	Protein	IGFBP1	9.48859	9.52065	9.72666	0.51	(0.46 - 0.57)	0.0320653	0.757202	0.884599	0.57	(0.5 - 0.63)	0.238073	0.0564902	0.171706
SL001902	Protein	BCAM	10.608	10.6022	10.6673	0.51	(0.46 - 0.57)	-0.00581772	0.873335	0.944902	0.58	(0.51 - 0.64)	0.0593795	0.147605	0.321046
SL004723	Protein	HDAC8	10.9362	10.9309	10.9463	0.51	(0.45 - 0.56)	-0.00533045	0.809883	0.910042	0.52	(0.46 - 0.59)	0.01016	0.711816	0.840649
SL000248	Protein	SERPINA3	18.0651	18.0699	18.0599	0.51	(0.46 - 0.57)	0.00481479	0.789163	0.901139	0.53	(0.46 - 0.59)	-0.00523467	0.813085	0.904809
SL000131	Protein	PCNA	7.56552	7.58573	7.60328	0.51	(0.46 - 0.56)	0.0202096	0.637115	0.816319	0.52	(0.45 - 0.59)	0.0377564	0.587277	0.750354
SL000047	Protein	IGF1	9.90912	9.89111	9.9183	0.51	(0.46 - 0.57)	-0.0180035	0.528655	0.733189	0.52	(0.45 - 0.58)	0.00918688	0.790553	0.893071
SL004362	Protein	CLEC11A	10.1053	10.1172	10.1358	0.51	(0.46 - 0.56)	0.0118896	0.737684	0.8712	0.53	(0.46 - 0.59)	0.03053	0.492353	0.676441
SL003173	Protein	CXCL1	12.0148	12.0856	12.1188	0.51	(0.46 - 0.57)	0.0708434	0.259271	0.505384	0.53	(0.46 - 0.6)	0.104031	0.190376	0.380302
SL003301	Protein	CCL23	16.1586	16.1567	16.1906	0.51	(0.46 - 0.56)	-0.00187215	0.96165	0.989159	0.51	(0.44 - 0.57)	0.032062	0.531558	0.703471
SL000428	Protein	CGA FSHB	10.6476	10.6464	10.788	0.51	(0.45 - 0.56)	-0.00124137	0.993319	0.995676	0.53	(0.46 - 0.59)	0.140441	0.440938	0.638137
SL000519	Protein	CCL3	10.0845	10.1187	10.1784	0.51	(0.46 - 0.57)	0.0342067	0.495123	0.706508	0.57	(0.5 - 0.63)	0.0939156	0.107082	0.260387
SL000437	Protein	HP	14.7763	14.748	14.696	0.51	(0.45 - 0.56)	-0.0283009	0.756468	0.884599	0.52	(0.45 - 0.59)	-0.0803409	0.461739	0.65355
SL003308	Protein	IL4R	7.97178	7.99155	7.95922	0.51	(0.46 - 0.56)	0.0197618	0.750329	0.881005	0.54	(0.47 - 0.61)	-0.0125609	0.872994	0.936737
SL005204	Protein	KLRK1	9.30201	9.32049	9.31596	0.51	(0.46 - 0.57)	0.018477	0.784747	0.897414	0.52	(0.46 - 0.59)	0.0139516	0.865585	0.933802
SL005234	Protein	GDF9	8.9126	8.88957	8.8977	0.51	(0.46 - 0.56)	-0.0230285	0.663507	0.830473	0.5	(0.44 - 0.57)	-0.0148976	0.824121	0.906358
SL008956	Protein	ARSB	10.0001	9.9752	9.96393	0.51	(0.45 - 0.56)	-0.0249484	0.652506	0.826483	0.52	(0.45 - 0.59)	-0.0362147	0.587407	0.750354
SL009213	Protein	CTSA	12.8249	12.835	12.8105	0.51	(0.46 - 0.57)	0.0100946	0.828105	0.915902	0.51	(0.45 - 0.58)	-0.0143625	0.800062	0.896621
SL004673	Protein	CTSS	9.91242	9.91716	9.93705	0.51	(0.46 - 0.56)	0.00474037	0.857038	0.930457	0.51	(0.45 - 0.58)	0.0246278	0.494462	0.67773
SL000678	Protein	GNLY	11.0975	11.096	11.1263	0.51	(0.45 - 0.56)	-0.00150829	0.977995	0.993609	0.52	(0.45 - 0.58)	0.0287961	0.654158	0.796369
SL008023	Protein	HAPLN1	10.1667	10.2228	10.2232	0.51	(0.46 - 0.57)	0.0560962	0.181981	0.429239	0.49	(0.42 - 0.56)	0.0565566	0.376403	0.58055
SL006108	Protein	CD5L	11.2265	11.2272	11.2832	0.51	(0.46 - 0.56)	0.000666177	0.991961	0.995676	0.51	(0.45 - 0.58)	0.0566933	0.480301	0.669988
SL010461	Protein	FCGR1A	8.36045	8.36529	8.36937	0.51	(0.46 - 0.57)	0.00483809	0.922455	0.96649	0.52	(0.46 - 0.59)	0.0089176	0.877106	0.939956
SL010463	Protein	GPC2	7.45544	7.4489	7.44786	0.51	(0.46 - 0.57)	-0.00654049	0.888022	0.950335	0.51	(0.45 - 0.58)	-0.00757695	0.888275	0.943472
SL004805	Protein	CADM1	10.8725	10.8905	10.8959	0.51	(0.46 - 0.56)	0.0179966	0.599979	0.790307	0.51	(0.44 - 0.58)	0.0233624	0.598334	0.756875
SL010522	Protein	CDK8 CCNC	10.3103	10.2954	10.2795	0.51	(0.46 - 0.57)	-0.0148774	0.622378	0.80397	0.52	(0.46 - 0.59)	-0.030797	0.370607	0.574611
SL006550	Protein	ECM1	14.0847	14.0998	14.0715	0.51	(0.46 - 0.56)	0.0150904	0.527607	0.733189	0.52	(0.45 - 0.59)	-0.0132002	0.669159	0.806505
SL006777	Protein	FETUB	12.5192	12.5057	12.4786	0.51	(0.46 - 0.57)	-0.0135712	0.674078	0.835798	0.55	(0.48 - 0.61)	-0.0405854	0.313564	0.519231
SL010613	Protein	IL17RD	8.98826	8.97597	8.95347	0.51	(0.45 - 0.56)	-0.0122895	0.677493	0.837215	0.52	(0.45 - 0.59)	-0.0347965	0.279554	0.486556
SL017614	Protein	AKT1 AKT2 AKT3	12.1298	12.1536	12.0878	0.51	(0.46 - 0.57)	0.0238212	0.715234	0.858535	0.51	(0.44 - 0.57)	-0.0420231	0.606237	0.761174
SL006374	Protein	BMX	8.52583	8.55404	8.48064	0.51	(0.46 - 0.57)	0.0282059	0.581689	0.778966	0.56	(0.49 - 0.63)	-0.0451926	0.457716	0.650034
SL010348	Protein	FN1	16.0092	16.0148	15.985	0.51	(0.46 - 0.56)	0.00564974	0.821212	0.914261	0.48	(0.41 - 0.55)	-0.0241279	0.445194	0.639233
SL017188	Protein	GSK3A GSK3B	13.6259	13.667	13.6464	0.51	(0.45 - 0.56)	0.0410615	0.572455	0.772106	0.5	(0.43 - 0.56)	0.0204422	0.817201	0.905208
SL004152	Protein	IL18R1	13.4364	13.433	13.4408	0.51	(0.46 - 0.57)	-0.00342204	0.92169	0.96649	0.51	(0.44 - 0.57)	0.00431796	0.919022	0.962297
SL006917	Protein	LYN	11.8201	11.8739	11.8183	0.51	(0.46 - 0.57)	0.0538047	0.597018	0.787635	0.49	(0.43 - 0.56)	-0.00174922	0.988284	0.994145
SL000271	Protein	AGT	12.2241	12.2104	12.2144	0.51	(0.45 - 0.56)	-0.0137426	0.602271	0.791476	0.5	(0.44 - 0.57)	-0.00973292	0.781932	0.887485
SL004008	Protein	PRTN3	12.1808	12.2062	12.2532	0.51	(0.46 - 0.57)	0.0254311	0.609828	0.794726	0.54	(0.47 - 0.6)	0.0724244	0.26909	0.478769
SL004712	Protein	CXCL12	12.3544	12.3573	12.3485	0.51	(0.46 - 0.56)	0.00294406	0.901073	0.955341	0.52	(0.45 - 0.59)	-0.00589357	0.847286	0.922624
SL000089	Protein	TGFB3	8.88537	8.88869	8.91257	0.51	(0.46 - 0.56)	0.00332036	0.898534	0.955046	0.54	(0.48 - 0.61)	0.027206	0.322517	0.528666
SL004367	Protein	DKK1	14.5534	14.5424	14.5108	0.51	(0.46 - 0.57)	-0.0110191	0.83405	0.918237	0.53	(0.46 - 0.6)	-0.0426433	0.52768	0.699435
SL004845	Protein	EPHB4	11.7892	11.794	11.7885	0.51	(0.46 - 0.56)	0.00480123	0.81679	0.914261	0.49	(0.43 - 0.56)	-0.000701359	0.979696	0.991429
SL010376	Protein	MMEL1	10.1143	10.0946	10.0769	0.51	(0.46 - 0.57)	-0.0196803	0.613831	0.797367	0.53	(0.46 - 0.6)	-0.0374229	0.409849	0.61315
SL004864	Protein	CDH12	9.72666	9.71927	9.73859	0.51	(0.45 - 0.56)	-0.00739511	0.85311	0.928988	0.5	(0.43 - 0.56)	0.0119318	0.821542	0.905675
SL004580	Protein	MSR1	9.84343	9.8573	9.87765	0.51	(0.45 - 0.56)	0.0138715	0.589804	0.784564	0.5	(0.43 - 0.57)	0.0342175	0.407562	0.611161
SL010466	Protein	MFRP	11.0975	11.1093	11.116	0.51	(0.46 - 0.56)	0.0118481	0.778405	0.897414	0.51	(0.44 - 0.58)	0.0185554	0.718277	0.845721
SL000617	Protein	GPT	12.3729	12.3863	12.3406	0.51	(0.45 - 0.56)	0.0134181	0.683084	0.838581	0.53	(0.47 - 0.6)	-0.0323012	0.41175	0.614715
SL007642	Protein	ANGPTL4	12.1521	12.135	12.1868	0.51	(0.46 - 0.57)	-0.0170551	0.702147	0.852463	0.55	(0.48 - 0.61)	0.0347215	0.50448	0.685529
SL005508	Protein	CA9	10.712	10.7409	10.8183	0.51	(0.45 - 0.56)	0.028939	0.60628	0.793497	0.54	(0.48 - 0.61)	0.106331	0.155983	0.332843
SL000377	Protein	CKB	9.61164	9.52426	9.56269	0.51	(0.45 - 0.56)	-0.0873859	0.284936	0.53386	0.54	(0.47 - 0.61)	-0.0489468	0.600616	0.757494
SL007358	Protein	PRKCQ	10.8524	10.8277	10.8349	0.51	(0.45 - 0.56)	-0.024707	0.705887	0.854834	0.51	(0.44 - 0.57)	-0.0174487	0.836856	0.915988
SL010504	Protein	MAPKAPK5	9.35838	9.35953	9.37409	0.51	(0.45 - 0.56)	0.00115617	0.983388	0.993975	0.51	(0.44 - 0.58)	0.0157102	0.817502	0.905208
SL011530	Protein	DYNLRB1	10.1918	10.1805	10.1511	0.51	(0.45 - 0.56)	-0.0113364	0.882109	0.947118	0.52	(0.45 - 0.59)	-0.0406535	0.671613	0.808423
SL005630	Protein	PSMA6	9.82301	9.84168	9.82969	0.51	(0.46 - 0.57)	0.0186741	0.706977	0.855255	0.49	(0.43 - 0.56)	0.00667912	0.912317	0.959437
SL011630	Protein	SEZ6L2	10.6731	10.7232	10.6996	0.51	(0.46 - 0.57)	0.0500987	0.396471	0.630919	0.5	(0.43 - 0.57)	0.0264608	0.722717	0.84764
SL001905	Protein	MSLN	8.71553	8.675	8.64444	0.51	(0.45 - 0.56)	-0.0405268	0.481638	0.698086	0.51	(0.45 - 0.58)	-0.0710933	0.268801	0.478769
SL004353	Protein	IL17D	7.96101	7.9732	7.92565	0.51	(0.46 - 0.56)	0.0121962	0.78481	0.897414	0.51	(0.45 - 0.58)	-0.0353518	0.427703	0.628914
SL003186	Protein	XCL1	8.70036	8.72318	8.69274	0.51	(0.45 - 0.56)	0.0228151	0.521385	0.728543	0.52	(0.45 - 0.59)	-0.00761944	0.861171	0.930517
SL004359	Protein	NTF3	7.81092	7.79845	7.80392	0.51	(0.45 - 0.56)	-0.0124625	0.749704	0.881005	0.5	(0.43 - 0.57)	-0.00699507	0.886489	0.943472
SL000560	Protein	SELP	14.243	14.2531	14.2545	0.51	(0.46 - 0.56)	0.0100583	0.77369	0.894166	0.49	(0.42 - 0.56)	0.0115269	0.790358	0.893071
SL000124	Protein	MMP2	12.8028	12.8049	12.8241	0.51	(0.46 - 0.56)	0.00203572	0.938933	0.97589	0.52	(0.46 - 0.59)	0.021242	0.50898	0.687966
SL000601	Protein	TF	17.8139	17.8175	17.7892	0.51	(0.46 - 0.56)	0.00362574	0.84536	0.926497	0.55	(0.48 - 0.61)	-0.0247596	0.269131	0.478769
SL004795	Protein	HSD17B10	9.83024	9.7952	9.77861	0.51	(0.46 - 0.57)	-0.0350464	0.584632	0.781668	0.52	(0.45 - 0.59)	-0.0516317	0.511914	0.690066
SL006088	Protein	SPHK1	12.6023	12.6524	12.6108	0.51	(0.45 - 0.56)	0.0501123	0.570102	0.770161	0.51	(0.44 - 0.57)	0.00844741	0.936738	0.97301
SL004940	Protein	PTPN6	13.7285	13.7704	13.7712	0.51	(0.46 - 0.57)	0.0418684	0.655835	0.826483	0.51	(0.45 - 0.58)	0.0427129	0.705335	0.83533
SL000051	Protein	CRP	15.9201	15.9169	16.074	0.51	(0.46 - 0.57)	-0.00322027	0.968998	0.989581	0.56	(0.49 - 0.63)	0.153911	0.111366	0.266895
SL009988	Protein	ADAM12	8.88454	8.9371	8.87733	0.51	(0.46 - 0.57)	0.0525624	0.122077	0.336557	0.48	(0.41 - 0.55)	-0.00720657	0.819081	0.905328
SL006713	Protein	COLEC11	13.5431	13.5625	13.5728	0.51	(0.45 - 0.56)	0.0193671	0.716996	0.858965	0.52	(0.45 - 0.58)	0.029678	0.650588	0.794431
SL005488	Protein	SPARCL1	13.5956	13.5933	13.6292	0.51	(0.45 - 0.56)	-0.00226279	0.936521	0.974958	0.48	(0.42 - 0.55)	0.0336212	0.356596	0.559561
SL014048	Protein	COL23A1	8.17791	8.21301	8.14602	0.51	(0.46 - 0.57)	0.0351003	0.300067	0.548824	0.56	(0.49 - 0.62)	-0.0318816	0.336906	0.542259
SL013989	Protein	RSPO2	8.81288	8.79632	8.80192	0.51	(0.46 - 0.56)	-0.0165593	0.71231	0.857639	0.51	(0.44 - 0.58)	-0.0109595	0.832578	0.913674
SL000479	Protein	IL3	10.4975	10.4727	10.4609	0.51	(0.46 - 0.57)	-0.024849	0.385311	0.620167	0.54	(0.47 - 0.61)	-0.0366318	0.282526	0.490214
SL003524	Protein	PDIA3	11.6007	11.6074	11.6016	0.51	(0.45 - 0.56)	0.00669997	0.856636	0.930457	0.5	(0.44 - 0.57)	0.000846591	0.985648	0.993289
SL016129	Protein	FAM107B	10.7859	10.808	10.7498	0.51	(0.46 - 0.57)	0.0221017	0.530472	0.733189	0.54	(0.47 - 0.6)	-0.0360427	0.377173	0.58055
SL003310	Protein	VEGFA	9.45237	9.44863	9.43998	0.51	(0.46 - 0.57)	-0.00373227	0.953088	0.985149	0.51	(0.44 - 0.57)	-0.0123899	0.872815	0.936737
SL003461	Protein	POMC	8.78514	8.79462	8.83226	0.51	(0.46 - 0.57)	0.00948145	0.8058	0.906659	0.5	(0.44 - 0.57)	0.0471292	0.434278	0.631066
SL000313	Protein	C3	10.1241	10.122	10.1148	0.51	(0.45 - 0.56)	-0.00211781	0.979762	0.993609	0.51	(0.44 - 0.58)	-0.00923808	0.932602	0.970503
SL003189	Protein	CCL19	9.23885	9.20248	9.24731	0.51	(0.45 - 0.56)	-0.0363644	0.711307	0.857639	0.51	(0.44 - 0.58)	0.00846428	0.946871	0.978524
SL000139	Protein	EREG	9.79621	9.81282	9.75305	0.51	(0.45 - 0.56)	0.0166015	0.790103	0.901603	0.49	(0.43 - 0.56)	-0.0431677	0.479517	0.66996
SL006460	Protein	GP1BA	10.4203	10.4062	10.4184	0.51	(0.46 - 0.57)	-0.0140983	0.664378	0.830473	0.52	(0.45 - 0.59)	-0.00185987	0.968112	0.985774
SL011616	Protein	EIF4A3	9.20979	9.26708	9.21211	0.51	(0.46 - 0.57)	0.05729	0.243122	0.492168	0.53	(0.46 - 0.59)	0.002318	0.970658	0.98661
SL004915	Protein	CLIC1	12.8133	12.8417	12.8098	0.51	(0.46 - 0.57)	0.0283388	0.747123	0.879887	0.51	(0.44 - 0.57)	-0.00350106	0.974183	0.987052
SL004932	Protein	PRDX5	9.14925	9.12005	9.10795	0.51	(0.46 - 0.57)	-0.029191	0.427858	0.660748	0.56	(0.49 - 0.63)	-0.0412946	0.353212	0.558921
SL009868	Protein	SSRP1	9.03551	9.07886	9.03203	0.51	(0.46 - 0.56)	0.0433489	0.402227	0.635293	0.52	(0.45 - 0.59)	-0.00348057	0.952733	0.980584
SL014229	Protein	CD83	8.29944	8.31262	8.28133	0.51	(0.46 - 0.56)	0.0131809	0.795552	0.90355	0.5	(0.43 - 0.57)	-0.0181123	0.761256	0.873997
SL004849	Protein	IL1RAPL2	10.0143	10.0065	9.99261	0.51	(0.46 - 0.56)	-0.00782563	0.903795	0.956427	0.52	(0.45 - 0.59)	-0.0216762	0.785852	0.891336
SL005174	Protein	IL17RB	10.3581	10.3291	10.3863	0.51	(0.45 - 0.56)	-0.0289388	0.586871	0.783422	0.52	(0.45 - 0.59)	0.0282712	0.681696	0.816489
SL005191	Protein	LILRB2	13.3684	13.3731	13.3876	0.51	(0.45 - 0.56)	0.00475883	0.899696	0.95508	0.5	(0.44 - 0.57)	0.019242	0.679537	0.814481
SL012698	Protein	KIR2DL4	10.5832	10.5989	10.6773	0.51	(0.45 - 0.56)	0.0157214	0.778961	0.897414	0.55	(0.48 - 0.61)	0.0941111	0.161616	0.340563
SL005195	Protein	LAG3	12.7505	12.7322	12.7229	0.51	(0.46 - 0.56)	-0.0182517	0.681439	0.837887	0.52	(0.45 - 0.58)	-0.0276089	0.642195	0.786456
SL005197	Protein	SCARB2	8.8597	8.82358	8.80273	0.51	(0.46 - 0.57)	-0.0361232	0.488404	0.704268	0.55	(0.48 - 0.62)	-0.0569696	0.354905	0.559012
SL005222	Protein	SCARF2	8.31296	8.31394	8.25277	0.51	(0.46 - 0.57)	0.0009858	0.986808	0.995493	0.52	(0.45 - 0.59)	-0.0601833	0.342956	0.548548
SL016548	Protein	PRKAA1 PRKAB1 PRKAG1	8.70427	8.68387	8.63739	0.51	(0.46 - 0.57)	-0.0204005	0.720661	0.860719	0.52	(0.45 - 0.59)	-0.0668795	0.279368	0.486556
SL006189	Protein	KIF23	10.2396	10.2269	10.241	0.51	(0.46 - 0.57)	-0.0127249	0.827056	0.915341	0.52	(0.45 - 0.58)	0.00141169	0.98384	0.993264
SL010928	Protein	IMPDH2	11.5309	11.546	11.5529	0.51	(0.46 - 0.57)	0.0150977	0.647793	0.82346	0.51	(0.45 - 0.58)	0.0220607	0.610407	0.762276
SL004648	Protein	TNFSF14	9.36885	9.32303	9.31726	0.51	(0.46 - 0.57)	-0.0458176	0.407274	0.639871	0.5	(0.44 - 0.57)	-0.0515886	0.427959	0.628914
SL003722	Protein	AKT2	13.3743	13.3911	13.3165	0.51	(0.45 - 0.56)	0.0168766	0.813023	0.912963	0.52	(0.45 - 0.58)	-0.0578144	0.519147	0.694634
SL010470	Protein	SEMA3E	11.3355	11.3403	11.3622	0.51	(0.45 - 0.56)	0.00478632	0.941767	0.977633	0.53	(0.46 - 0.6)	0.0266574	0.737242	0.86105
SL004671	Protein	TNFRSF13C	11.7347	11.6655	11.6062	0.51	(0.46 - 0.57)	-0.0691348	0.245079	0.493662	0.56	(0.49 - 0.63)	-0.128407	0.0474571	0.153074				*
SL010250	Protein	STIP1	13.2822	13.2976	13.2813	0.51	(0.46 - 0.57)	0.0153683	0.791967	0.901903	0.5	(0.44 - 0.57)	-0.000909166	0.989962	0.994145
SL010524	Protein	WNK3	9.8176	9.8248	9.8182	0.51	(0.46 - 0.57)	0.0071985	0.88137	0.947118	0.5	(0.44 - 0.57)	0.000599521	0.992414	0.994768
SL004910	Protein	ALDOA	16.3816	16.3839	16.3591	0.51	(0.45 - 0.56)	0.00223135	0.950517	0.983093	0.51	(0.45 - 0.58)	-0.0225281	0.609433	0.761792
SL002517	Protein	TNF	9.21747	9.21675	9.23262	0.51	(0.46 - 0.57)	-0.000723254	0.981084	0.993609	0.55	(0.48 - 0.61)	0.0151493	0.652206	0.795099
SL011510	Protein	SST	10.4586	10.4556	10.4613	0.51	(0.46 - 0.57)	-0.00300048	0.8898	0.950544	0.53	(0.46 - 0.59)	0.00270964	0.924831	0.965882
SL000074	Protein	TP53	10.1043	10.0733	10.0595	0.51	(0.46 - 0.56)	-0.0309909	0.384804	0.619942	0.51	(0.45 - 0.58)	-0.0448124	0.24363	0.447722
SL011498	Protein	ADCYAP1	8.05388	7.99441	8.00441	0.51	(0.46 - 0.56)	-0.059474	0.304099	0.553095	0.52	(0.45 - 0.58)	-0.049467	0.432459	0.630623
SL004837	Protein	INHBA INHBB	9.58528	9.59447	9.58836	0.51	(0.46 - 0.56)	0.00918989	0.849779	0.92833	0.5	(0.43 - 0.57)	0.00307217	0.957244	0.982236
SL000062	Protein	KLK3	10.7333	10.8033	10.8552	0.51	(0.46 - 0.57)	0.06998	0.679591	0.837628	0.52	(0.45 - 0.59)	0.121893	0.578632	0.744207
SL000498	Protein	LEP	12.6543	12.5916	12.6614	0.51	(0.46 - 0.57)	-0.0627682	0.545503	0.747746	0.51	(0.44 - 0.57)	0.00708571	0.957031	0.982236
SL018891	Protein	DSCAM	10.2417	10.1948	10.1836	0.51	(0.46 - 0.57)	-0.0469279	0.350389	0.586295	0.52	(0.46 - 0.59)	-0.0580818	0.291296	0.499214
CE 20:1	Lipid	CE 20:1	-7.62621	-7.62687	-7.59353	0.5	(0.45 - 0.56)	-0.000660669	0.991322	0.995676	0.51	(0.45 - 0.58)	0.03268	0.669008	0.806505
Cer(d16:1/24:1)	Lipid	Cer(d16:1/24:1)	-6.39104	-6.37325	-6.31581	0.5	(0.45 - 0.56)	0.0177875	0.781623	0.897414	0.53	(0.46 - 0.59)	0.0752245	0.330956	0.537286
Cer(d18:1/18:0)	Lipid	Cer(d18:1/18:0)	-7.11565	-7.10704	-7.05343	0.5	(0.45 - 0.56)	0.00860854	0.86805	0.940991	0.52	(0.46 - 0.59)	0.0622129	0.31633	0.521214
Cer(d18:1/23:0)	Lipid	Cer(d18:1/23:0)	-3.21254	-3.22406	-3.18557	0.5	(0.44 - 0.55)	-0.0115267	0.801582	0.904298	0.52	(0.45 - 0.58)	0.0269656	0.63407	0.781034
Cer(m18:2/18:0)	Lipid	Cer(m18:2/18:0)	-7.02935	-7.00289	-6.94338	0.5	(0.44 - 0.55)	0.026459	0.611591	0.795457	0.54	(0.47 - 0.61)	0.0859692	0.149888	0.325174
Cer(m18:2/20:0)	Lipid	Cer(m18:2/20:0)	-5.62808	-5.60918	-5.59777	0.5	(0.44 - 0.55)	0.0188998	0.709946	0.857619	0.49	(0.42 - 0.56)	0.0303095	0.616652	0.766845
Cer(m18:2/22:0)	Lipid	Cer(m18:2/22:0)	-2.8409	-2.82767	-2.78205	0.5	(0.44 - 0.55)	0.0132274	0.802362	0.904298	0.52	(0.46 - 0.59)	0.0588505	0.362204	0.565476
Cer(m18:2/24:1)	Lipid	Cer(m18:2/24:1)	-2.50116	-2.49543	-2.43494	0.5	(0.45 - 0.56)	0.00573554	0.902281	0.955423	0.54	(0.47 - 0.61)	0.066223	0.23782	0.439733
GM1(d18:1/16:0)	Lipid	GM1(d18:1/16:0)	-8.54406	-8.52616	-8.49731	0.5	(0.45 - 0.55)	0.0178974	0.686434	0.840633	0.5	(0.43 - 0.57)	0.0467512	0.416948	0.620284
GM3(d18:1/18:0)	Lipid	GM3(d18:1/18:0)	-7.66683	-7.68702	-7.71844	0.5	(0.44 - 0.55)	-0.0201907	0.660797	0.829063	0.48	(0.41 - 0.55)	-0.0516181	0.388424	0.591385
Hex1Cer(d18:1/23:0)	Lipid	Hex1Cer(d18:1/23:0)	-4.42034	-4.41339	-4.34811	0.5	(0.45 - 0.56)	0.00694046	0.894131	0.952762	0.54	(0.47 - 0.61)	0.0722263	0.301431	0.507388
LPC 17:1	Lipid	LPC 17:1	-6.32749	-6.33368	-6.32995	0.5	(0.45 - 0.56)	-0.00618796	0.905784	0.956726	0.51	(0.44 - 0.57)	-0.00246269	0.971854	0.987039
LPC 18:1	Lipid	LPC 18:1	0.190141	0.172972	0.127783	0.5	(0.45 - 0.56)	-0.0171691	0.714746	0.858535	0.53	(0.46 - 0.6)	-0.0623584	0.310787	0.517467
LPC 20:1	Lipid	LPC 20:1	-7.07313	-7.06167	-7.1269	0.5	(0.44 - 0.55)	0.0114598	0.772935	0.894086	0.54	(0.47 - 0.6)	-0.0537656	0.290645	0.49867
LPC 20:2	Lipid	LPC 20:2	-7.02924	-7.03909	-7.07368	0.5	(0.44 - 0.55)	-0.00984318	0.817703	0.914261	0.52	(0.45 - 0.58)	-0.0444405	0.409976	0.61315
LPC 26:0	Lipid	LPC 26:0	-7.88907	-7.88763	-7.87159	0.5	(0.45 - 0.55)	0.00144156	0.938735	0.97589	0.52	(0.45 - 0.59)	0.0174777	0.474097	0.665468
LPE 20:4	Lipid	LPE 20:4	-2.10776	-2.11656	-2.12609	0.5	(0.45 - 0.56)	-0.00880808	0.849039	0.928121	0.51	(0.44 - 0.57)	-0.0183338	0.764459	0.875889
LPI 20:4	Lipid	LPI 20:4	-7.68368	-7.69419	-7.6909	0.5	(0.44 - 0.55)	-0.0105116	0.791246	0.901903	0.5	(0.43 - 0.57)	-0.00722031	0.888167	0.943472
PC 34:2	Lipid	PC 34:2	0.623225	0.629459	0.627528	0.5	(0.44 - 0.55)	0.00623402	0.494041	0.70637	0.49	(0.42 - 0.56)	0.00430285	0.698887	0.830605
PC 36:2	Lipid	PC 36:2	0.397843	0.399807	0.394938	0.5	(0.45 - 0.56)	0.00196395	0.900533	0.955341	0.51	(0.44 - 0.57)	-0.00290455	0.888995	0.943472
PC 36:3	Lipid	PC 36:3	0.421181	0.422054	0.456014	0.5	(0.45 - 0.56)	0.000872847	0.980448	0.993609	0.53	(0.46 - 0.6)	0.0348325	0.432481	0.630623
PC(P-36:4)	Lipid	PC(P-36:4)	-4.06593	-4.07681	-4.10355	0.5	(0.44 - 0.55)	-0.0108745	0.798182	0.903982	0.52	(0.45 - 0.59)	-0.0376155	0.490202	0.675177
PC(P-38:4)	Lipid	PC(P-38:4)	-6.50032	-6.49952	-6.51225	0.5	(0.45 - 0.56)	0.000804581	0.987247	0.995493	0.52	(0.45 - 0.58)	-0.0119274	0.849198	0.923884
PC(P-40:5)	Lipid	PC(P-40:5)	-8.04827	-8.02728	-8.02693	0.5	(0.45 - 0.55)	0.0209979	0.662976	0.830473	0.5	(0.44 - 0.57)	0.0213409	0.722751	0.84764
PE 39:6	Lipid	PE 39:6	-4.9638	-4.96737	-4.91864	0.5	(0.45 - 0.55)	-0.00357344	0.957272	0.987028	0.52	(0.46 - 0.59)	0.0451629	0.567258	0.733485
PE 40:6	Lipid	PE 40:6	-0.333602	-0.329815	-0.310026	0.5	(0.45 - 0.56)	0.00378714	0.957826	0.987028	0.5	(0.43 - 0.56)	0.0235761	0.790261	0.893071
PE(P-18:1/22:5)	Lipid	PE(P-18:1/22:5)	-5.23192	-5.23614	-5.20855	0.5	(0.44 - 0.55)	-0.00422429	0.926609	0.968442	0.49	(0.42 - 0.56)	0.0233674	0.687955	0.821077
PE(P-20:0/20:4)	Lipid	PE(P-20:0/20:4)	-4.20684	-4.22146	-4.23825	0.5	(0.44 - 0.55)	-0.0146183	0.793275	0.902784	0.49	(0.43 - 0.56)	-0.0314098	0.637659	0.78374
PE(P-20:1/22:6)	Lipid	PE(P-20:1/22:6)	-6.55976	-6.58181	-6.62868	0.5	(0.45 - 0.55)	-0.0220561	0.731425	0.868009	0.52	(0.45 - 0.58)	-0.068924	0.36219	0.565476
PI 37:4	Lipid	PI 37:4	-4.37647	-4.39271	-4.39857	0.5	(0.45 - 0.56)	-0.0162355	0.764459	0.889072	0.5	(0.43 - 0.56)	-0.0220933	0.741371	0.863481
PI 38:3	Lipid	PI 38:3	-0.811417	-0.824384	-0.83304	0.5	(0.45 - 0.56)	-0.0129672	0.783199	0.897414	0.51	(0.44 - 0.58)	-0.0216227	0.706931	0.836049
SM 31:1	Lipid	SM 31:1	-6.08529	-6.09602	-6.05859	0.5	(0.44 - 0.55)	-0.010733	0.850741	0.92878	0.51	(0.44 - 0.58)	0.0266987	0.721364	0.847629
SM 32:0	Lipid	SM 32:0	-6.2228	-6.22482	-6.18371	0.5	(0.44 - 0.55)	-0.00202039	0.96858	0.989581	0.52	(0.45 - 0.59)	0.0390882	0.544654	0.715203
SM 33:2	Lipid	SM 33:2	-7.2223	-7.24461	-7.21846	0.5	(0.44 - 0.55)	-0.0223146	0.636969	0.816319	0.52	(0.45 - 0.58)	0.00384055	0.948319	0.978524
SM 37:0	Lipid	SM 37:0	-3.98291	-3.97458	-3.95105	0.5	(0.44 - 0.55)	0.00832302	0.821861	0.914381	0.48	(0.42 - 0.55)	0.0318578	0.513262	0.690066
TG 51:1	Lipid	TG 51:1	-2.01159	-2.00071	-1.91923	0.5	(0.44 - 0.55)	0.0108761	0.923256	0.96673	0.52	(0.45 - 0.58)	0.0923615	0.486035	0.673278
SL007631	Protein	SOST	15.0783	15.0414	15.0434	0.5	(0.45 - 0.56)	-0.0368217	0.526959	0.732971	0.5	(0.43 - 0.57)	-0.034868	0.625678	0.773476
SL008810	Protein	NEGR1	12.0594	12.0596	12.0665	0.5	(0.45 - 0.55)	0.000255783	0.992451	0.995676	0.51	(0.44 - 0.58)	0.00708312	0.838727	0.917443
SL008931	Protein	CD177	9.36907	9.33321	9.4885	0.5	(0.44 - 0.55)	-0.0358652	0.733508	0.868108	0.52	(0.46 - 0.59)	0.119432	0.377504	0.58055
SL017106	Protein	IFNA10	8.51981	8.56199	8.57592	0.5	(0.45 - 0.55)	0.042184	0.498636	0.70916	0.52	(0.45 - 0.59)	0.0561109	0.512343	0.690066
SL001796	Protein	MPO	14.2244	14.2415	14.2529	0.5	(0.45 - 0.55)	0.0171553	0.70588	0.854834	0.51	(0.44 - 0.57)	0.0284931	0.619747	0.768859
SL003735	Protein	TNFSF9	8.53218	8.6064	8.49865	0.5	(0.44 - 0.55)	0.0742222	0.0883676	0.291114	0.55	(0.48 - 0.62)	-0.033525	0.418475	0.620603
SL004180	Protein	TNFRSF8	10.0197	10.0442	10.0743	0.5	(0.45 - 0.56)	0.024449	0.497602	0.708464	0.47	(0.41 - 0.54)	0.0545781	0.255594	0.463162
SL001890	Protein	TACSTD2	8.88492	8.89405	8.89357	0.5	(0.45 - 0.56)	0.00912684	0.845277	0.926497	0.51	(0.44 - 0.57)	0.00865041	0.88932	0.943472
SL001947	Protein	MIA	11.7347	11.7356	11.7332	0.5	(0.44 - 0.55)	0.00091211	0.977477	0.993609	0.5	(0.43 - 0.56)	-0.00152186	0.970848	0.98661
SL004364	Protein	TNFRSF13B	10.1491	10.1733	10.1595	0.5	(0.45 - 0.56)	0.0242723	0.44845	0.676055	0.49	(0.42 - 0.56)	0.0104505	0.824303	0.906358
SL000467	Protein	IGHG1 IGHG2 IGHG3 IGHG4 IGK@ IGL@	17.6269	17.6217	17.5979	0.5	(0.44 - 0.55)	-0.00514328	0.825766	0.915314	0.53	(0.46 - 0.59)	-0.028998	0.329552	0.536037
SL004337	Protein	FGF19	13.3683	13.4019	13.4737	0.5	(0.45 - 0.55)	0.0335941	0.71188	0.857639	0.52	(0.46 - 0.59)	0.105458	0.341652	0.548331
SL001717	Protein	IL10	7.77949	7.76142	7.79096	0.5	(0.44 - 0.55)	-0.0180677	0.758916	0.885752	0.52	(0.45 - 0.58)	0.0114654	0.887813	0.943472
SL004355	Protein	CCL3L1	10.8765	10.8973	10.9981	0.5	(0.45 - 0.55)	0.0208381	0.598999	0.789632	0.56	(0.49 - 0.63)	0.121647	0.0322787	0.118908
SL004718	Protein	KPNA2	7.9721	7.9629	7.94915	0.5	(0.45 - 0.56)	-0.00920547	0.81783	0.914261	0.5	(0.44 - 0.57)	-0.0229504	0.61739	0.767198
SL003329	Protein	CCL14	13.1497	13.176	13.3065	0.5	(0.45 - 0.55)	0.0263455	0.577395	0.77629	0.58	(0.51 - 0.64)	0.156813	0.00923586	0.0472988		*
SL000506	Protein	CGA LHB	10.431	10.4116	10.4361	0.5	(0.45 - 0.55)	-0.0194652	0.820102	0.914261	0.52	(0.45 - 0.58)	0.00509395	0.961192	0.984494
SL004856	Protein	DSG1	11.1296	11.1302	11.1366	0.5	(0.45 - 0.56)	0.000568739	0.979307	0.993609	0.52	(0.46 - 0.59)	0.00690873	0.797331	0.895937
SL004516	Protein	MBL2	13.6381	13.6242	13.5693	0.5	(0.45 - 0.55)	-0.0139672	0.848926	0.928121	0.52	(0.45 - 0.58)	-0.0688162	0.489577	0.674905
SL000343	Protein	CTSB	10.8946	10.8931	10.8791	0.5	(0.45 - 0.56)	-0.00154364	0.964853	0.989581	0.49	(0.42 - 0.56)	-0.0155115	0.71552	0.843256
SL006918	Protein	MAPK1	13.1216	13.1206	13.1219	0.5	(0.44 - 0.55)	-0.000937552	0.990323	0.995676	0.5	(0.43 - 0.57)	0.000357181	0.997059	0.997649
SL005797	Protein	PIGR	12.0847	12.0726	11.9999	0.5	(0.44 - 0.55)	-0.0121085	0.83565	0.918237	0.53	(0.46 - 0.6)	-0.0848391	0.234869	0.437145
SL008623	Protein	CNTN2	9.7231	9.73006	9.72626	0.5	(0.44 - 0.55)	0.00696012	0.881311	0.947118	0.5	(0.43 - 0.57)	0.00316178	0.954973	0.981937
SL010459	Protein	FCGR2A	10.3424	10.2644	10.6347	0.5	(0.44 - 0.55)	-0.0780035	0.737187	0.8712	0.55	(0.48 - 0.62)	0.292328	0.297399	0.502604
SL005574	Protein	ACY1	11.7789	11.7394	11.6141	0.5	(0.44 - 0.55)	-0.0395345	0.585557	0.782285	0.55	(0.48 - 0.62)	-0.16486	0.0809099	0.217735
SL010500	Protein	LYN	14.1007	14.1601	14.0914	0.5	(0.45 - 0.56)	0.059384	0.52466	0.732184	0.48	(0.42 - 0.55)	-0.00934821	0.932093	0.970503
SL007747	Protein	TBK1	8.14994	8.14935	8.10305	0.5	(0.45 - 0.56)	-0.000587897	0.985771	0.995193	0.53	(0.47 - 0.6)	-0.0468946	0.237108	0.439377
SL000104	Protein	BCL2	10.471	10.4597	10.471	0.5	(0.45 - 0.56)	-0.0113094	0.756351	0.884599	0.49	(0.43 - 0.56)	5.41368e-05	0.999047	0.999047
SL003172	Protein	CXCL6	10.7125	10.728	10.6831	0.5	(0.45 - 0.55)	0.0155174	0.826491	0.915314	0.51	(0.44 - 0.58)	-0.029383	0.721739	0.847629
SL011069	Protein	PRSS27	12.8525	12.8448	12.808	0.5	(0.45 - 0.55)	-0.00766828	0.766468	0.889903	0.54	(0.47 - 0.61)	-0.044478	0.165716	0.348333
SL010458	Protein	ESM1	10.2277	10.2354	10.2841	0.5	(0.44 - 0.55)	0.00772488	0.85368	0.928988	0.52	(0.46 - 0.59)	0.0564077	0.327611	0.533393
SL010505	Protein	MATK	8.65965	8.68132	8.70477	0.5	(0.45 - 0.56)	0.0216743	0.594205	0.787393	0.54	(0.47 - 0.61)	0.0451245	0.380587	0.583496
SL010509	Protein	PAK6	13.689	13.6889	13.6986	0.5	(0.45 - 0.56)	-0.000109002	0.999035	0.999623	0.5	(0.43 - 0.56)	0.00958571	0.931425	0.970474
SL008102	Protein	MDH1	14.7919	14.7849	14.7395	0.5	(0.45 - 0.55)	-0.00708669	0.865602	0.938939	0.52	(0.46 - 0.59)	-0.0524064	0.316226	0.521214
SL004919	Protein	PRDX1	11.5278	11.516	11.4925	0.5	(0.45 - 0.55)	-0.0117999	0.82081	0.914261	0.49	(0.42 - 0.55)	-0.0352906	0.586676	0.750354
SL006919	Protein	RPS6KA5	7.9218	7.91129	7.91449	0.5	(0.45 - 0.55)	-0.0105143	0.820443	0.914261	0.5	(0.43 - 0.56)	-0.00731156	0.896888	0.948524
SL011533	Protein	SGTA	11.3141	11.3222	11.1951	0.5	(0.44 - 0.55)	0.00817542	0.905785	0.956726	0.54	(0.48 - 0.61)	-0.118989	0.176457	0.363674
SL004340	Protein	FGF6	8.69892	8.73119	8.69833	0.5	(0.44 - 0.55)	0.0322731	0.513828	0.723577	0.51	(0.44 - 0.57)	-0.00058957	0.992071	0.994768
SL000426	Protein	FN1	13.6951	13.6845	13.591	0.5	(0.45 - 0.56)	-0.0106517	0.831591	0.916757	0.55	(0.49 - 0.62)	-0.104071	0.100999	0.251012
SL000674	Protein	FST	9.9055	9.90289	9.93375	0.5	(0.45 - 0.56)	-0.00260571	0.92037	0.966103	0.53	(0.46 - 0.59)	0.0282565	0.400193	0.604307
SL000138	Protein	HBEGF	8.47976	8.42701	8.41685	0.5	(0.45 - 0.56)	-0.0527536	0.21765	0.463763	0.49	(0.43 - 0.56)	-0.0629079	0.180245	0.367872
SL003198	Protein	TNC	14.3601	14.3415	14.4106	0.5	(0.45 - 0.56)	-0.0185815	0.666415	0.8313	0.55	(0.49 - 0.62)	0.0505248	0.324647	0.530613
SL003658	Protein	AKR7A2	11.6072	11.6308	11.5514	0.5	(0.44 - 0.55)	0.0236542	0.784732	0.897414	0.52	(0.46 - 0.59)	-0.055807	0.605552	0.761174
SL007022	Protein	SYNCRIP	11.1906	11.1963	11.2087	0.5	(0.44 - 0.55)	0.00567698	0.830111	0.916694	0.52	(0.45 - 0.58)	0.0180323	0.557435	0.727464
SL011772	Protein	PES1	7.98996	7.99576	7.97506	0.5	(0.45 - 0.55)	0.00579494	0.905636	0.956726	0.51	(0.44 - 0.57)	-0.0148989	0.80476	0.900692
SL004901	Protein	P4HB	7.78998	7.78875	7.79954	0.5	(0.44 - 0.55)	-0.00123704	0.965397	0.989581	0.5	(0.43 - 0.57)	0.00955864	0.797211	0.895937
SL014308	Protein	FGF8	8.82984	8.80765	8.79697	0.5	(0.45 - 0.56)	-0.0221872	0.671188	0.832825	0.51	(0.44 - 0.58)	-0.0328662	0.606009	0.761174
SL007502	Protein	CHST15	12.4537	12.4528	12.4793	0.5	(0.44 - 0.55)	-0.000874555	0.971182	0.990523	0.51	(0.44 - 0.58)	0.0255974	0.422675	0.625499
SL012740	Protein	ADAMTS15	8.70416	8.74538	8.74142	0.5	(0.45 - 0.56)	0.0412187	0.166509	0.410803	0.52	(0.45 - 0.59)	0.0372538	0.391973	0.596251
SL008644	Protein	BST1	12.808	12.7581	12.6923	0.5	(0.45 - 0.55)	-0.0499264	0.503985	0.713944	0.52	(0.45 - 0.59)	-0.115689	0.275964	0.484608
SL012457	Protein	NXPH1	12.8609	12.8596	12.841	0.5	(0.44 - 0.55)	-0.00128821	0.969672	0.989581	0.52	(0.46 - 0.59)	-0.0198765	0.639465	0.784819
SL012754	Protein	SMPDL3A	11.9277	11.8999	11.8478	0.5	(0.45 - 0.55)	-0.0278376	0.494759	0.706508	0.54	(0.47 - 0.61)	-0.0799767	0.0966117	0.243692
SL008072	Protein	COL8A1	9.8833	9.83712	9.90523	0.5	(0.45 - 0.56)	-0.0461781	0.666451	0.8313	0.48	(0.41 - 0.55)	0.0219321	0.868668	0.933998
SL003300	Protein	CCL16	15.0218	15.0168	15.0625	0.5	(0.44 - 0.55)	-0.00506315	0.899388	0.95508	0.54	(0.47 - 0.61)	0.0406956	0.44141	0.638137
SL000510	Protein	LYZ	16.7277	16.7336	16.729	0.5	(0.45 - 0.55)	0.0058559	0.800211	0.903982	0.5	(0.43 - 0.57)	0.00127463	0.965461	0.985774
SL008178	Protein	DPT	12.259	12.2612	12.3065	0.5	(0.44 - 0.55)	0.00212972	0.946827	0.979876	0.54	(0.47 - 0.6)	0.0474239	0.230942	0.433847
SL002036	Protein	FGFR4	10.3914	10.3947	10.3068	0.5	(0.45 - 0.56)	0.00328343	0.966351	0.989581	0.5	(0.44 - 0.57)	-0.0846688	0.307074	0.515347
SL001973	Protein	SCGB2A1	13.2587	13.2586	13.2288	0.5	(0.45 - 0.56)	-0.000139811	0.994863	0.996632	0.53	(0.46 - 0.6)	-0.0299123	0.28893	0.496791
SL004296	Protein	AK1	15.0297	15.011	14.9634	0.5	(0.45 - 0.55)	-0.0187065	0.704033	0.854139	0.53	(0.46 - 0.59)	-0.066376	0.293956	0.500791
SL009792	Protein	ADSL	13.7686	13.7644	13.7149	0.5	(0.45 - 0.56)	-0.00423668	0.943201	0.978521	0.53	(0.47 - 0.6)	-0.0536858	0.509051	0.687966
SL000142	Protein	TYMS	8.82391	8.87435	8.79312	0.5	(0.45 - 0.56)	0.0504349	0.316584	0.561657	0.54	(0.48 - 0.61)	-0.0307877	0.608983	0.761792
SL011100	Protein	CD226	9.69165	9.7037	9.67845	0.5	(0.45 - 0.56)	0.0120489	0.756205	0.884599	0.52	(0.45 - 0.58)	-0.0132033	0.774368	0.880674
SL014188	Protein	CD244	7.45793	7.50024	7.44316	0.5	(0.45 - 0.55)	0.0423097	0.293005	0.543601	0.53	(0.46 - 0.6)	-0.0147745	0.768233	0.877832
SL005210	Protein	NRCAM	13.737	13.746	13.7724	0.5	(0.45 - 0.56)	0.00902959	0.82598	0.915314	0.53	(0.46 - 0.59)	0.0354001	0.476667	0.666861
SL008728	Protein	NRXN3	9.83553	9.83556	9.87482	0.5	(0.45 - 0.56)	2.1356e-05	0.999623	0.999623	0.47	(0.4 - 0.53)	0.0392855	0.443068	0.63864				*
SL002542	Protein	KRAS	10.1904	10.1911	10.1497	0.5	(0.44 - 0.55)	0.000738645	0.981139	0.993609	0.54	(0.47 - 0.6)	-0.0406253	0.288897	0.496791
SL007373	Protein	PPID	13.2818	13.2779	13.253	0.5	(0.45 - 0.55)	-0.00383481	0.969429	0.989581	0.51	(0.45 - 0.58)	-0.0287529	0.814371	0.904809
SL016553	Protein	PDE3A	9.74954	9.7439	9.71777	0.5	(0.45 - 0.56)	-0.00564696	0.870365	0.942292	0.51	(0.45 - 0.58)	-0.0317731	0.431061	0.630623
SL010488	Protein	ABL2	10.8339	10.8081	10.7946	0.5	(0.45 - 0.55)	-0.0257921	0.404196	0.637213	0.52	(0.45 - 0.59)	-0.03937	0.276141	0.484608
SL014470	Protein	BCAR3	10.6841	10.6863	10.642	0.5	(0.44 - 0.55)	0.00219771	0.939896	0.97629	0.55	(0.48 - 0.62)	-0.0421084	0.189992	0.380302
SL014488	Protein	VAV1	12.0985	12.1208	12.0272	0.5	(0.45 - 0.56)	0.0222655	0.796802	0.903982	0.52	(0.46 - 0.59)	-0.0712937	0.504614	0.685529
SL000655	Protein	KRT18	10.0637	10.025	10.056	0.5	(0.45 - 0.56)	-0.0387292	0.393532	0.627423	0.52	(0.45 - 0.58)	-0.00775388	0.894222	0.946442
SL008967	Protein	SIRPA	12.2716	12.1301	12.0513	0.5	(0.45 - 0.56)	-0.141431	0.273547	0.520043	0.5	(0.43 - 0.57)	-0.220274	0.216034	0.417127
SL003687	Protein	NME1	9.34185	9.30191	9.29084	0.5	(0.44 - 0.55)	-0.0399461	0.329689	0.571527	0.49	(0.43 - 0.56)	-0.0510113	0.2553	0.463162
SL012148	Protein	PEX5	8.08424	8.10755	8.08294	0.5	(0.45 - 0.56)	0.0233129	0.648559	0.82349	0.51	(0.44 - 0.57)	-0.00130295	0.98386	0.993264
SL005403	Protein	LMAN2	13.9999	13.971	13.922	0.5	(0.45 - 0.55)	-0.0289105	0.321942	0.56415	0.54	(0.47 - 0.61)	-0.0779643	0.047462	0.153074
SL017328	Protein	MYBPC1	11.149	11.1324	11.1814	0.5	(0.45 - 0.56)	-0.0166566	0.853597	0.928988	0.51	(0.45 - 0.58)	0.0323776	0.771877	0.878716
SL000001	Protein	MUC1	10.352	10.3248	10.2888	0.5	(0.45 - 0.56)	-0.0271856	0.647043	0.82346	0.51	(0.45 - 0.58)	-0.0632281	0.295277	0.501022
SL018946	Protein	UBE2G2	12.7761	12.7977	12.8034	0.5	(0.45 - 0.56)	0.0216147	0.499665	0.709609	0.5	(0.43 - 0.58)	0.0272642	0.566222	0.732707
LVEDVi	Echo Imaging	LVEDVi	63.9643	65.7362	68.735	0.49	(0.44 - 0.54)	1.77188	0.278758	0.524816	0.55	(0.48 - 0.62)	4.77072	0.0379424	0.132485				*
AcylCarnitine 18:1	Lipid	AcylCarnitine 18:1	-4.69611	-4.6542	-4.63208	0.49	(0.44 - 0.54)	0.041908	0.413577	0.644474	0.51	(0.44 - 0.58)	0.0640308	0.382317	0.584191
CE 18:0	Lipid	CE 18:0	-3.71458	-3.69629	-3.70036	0.49	(0.44 - 0.54)	0.0182929	0.732354	0.868009	0.5	(0.44 - 0.57)	0.0142218	0.840763	0.917887
CE 18:3	Lipid	CE 18:3	-1.00446	-0.978596	-0.920673	0.49	(0.44 - 0.54)	0.025863	0.677532	0.837215	0.47	(0.4 - 0.54)	0.0837863	0.288962	0.496791
Cer(d18:1/20:0)	Lipid	Cer(d18:1/20:0)	-5.3653	-5.34415	-5.29939	0.49	(0.44 - 0.54)	0.0211552	0.688855	0.842377	0.54	(0.47 - 0.6)	0.0659117	0.31023	0.517049
Hex1Cer(d18:1/18:0)	Lipid	Hex1Cer(d18:1/18:0)	-8.53505	-8.52979	-8.45179	0.49	(0.44 - 0.55)	0.00525901	0.922081	0.96649	0.55	(0.48 - 0.61)	0.0832655	0.190692	0.380483
Hex1Cer(d18:1/22:0)	Lipid	Hex1Cer(d18:1/22:0)	-3.57885	-3.56247	-3.5263	0.49	(0.43 - 0.54)	0.0163842	0.732415	0.868009	0.47	(0.4 - 0.54)	0.0525583	0.400899	0.604347
Hex2Cer(d18:2/16:0)	Lipid	Hex2Cer(d18:2/16:0)	-7.49153	-7.52697	-7.46037	0.49	(0.43 - 0.54)	-0.0354339	0.435155	0.665532	0.52	(0.45 - 0.59)	0.0311636	0.610876	0.762276
LPC 18:3	Lipid	LPC 18:3	-6.02503	-5.9813	-5.95022	0.49	(0.44 - 0.54)	0.0437351	0.521619	0.728543	0.48	(0.41 - 0.55)	0.0748111	0.413234	0.615842
LPC 22:4	Lipid	LPC 22:4	-7.93845	-7.94583	-7.95814	0.49	(0.44 - 0.55)	-0.00738589	0.886187	0.950289	0.49	(0.43 - 0.56)	-0.0196966	0.758563	0.873872
LPC(P-17:0)	Lipid	LPC(P-17:0)	-10.2139	-10.2301	-10.2858	0.49	(0.44 - 0.55)	-0.0162565	0.745007	0.87862	0.53	(0.46 - 0.6)	-0.0719592	0.267142	0.477242
LPE(P-20:0)	Lipid	LPE(P-20:0)	-9.00113	-8.96567	-8.92712	0.49	(0.44 - 0.54)	0.0354652	0.44461	0.672686	0.52	(0.45 - 0.59)	0.074015	0.189711	0.380302
PC 34:5	Lipid	PC 34:5	-9.59554	-9.68437	-9.69174	0.49	(0.43 - 0.54)	-0.0888291	0.375047	0.610573	0.49	(0.42 - 0.56)	-0.0962005	0.459013	0.651012
PC(O-38:4)	Lipid	PC(O-38:4)	-5.20267	-5.20622	-5.18845	0.49	(0.44 - 0.55)	-0.00354391	0.936871	0.974958	0.5	(0.44 - 0.57)	0.01422	0.805385	0.900795
PC(O-40:7)	Lipid	PC(O-40:7)	-6.61619	-6.62033	-6.65408	0.49	(0.44 - 0.55)	-0.00414006	0.925557	0.968442	0.52	(0.45 - 0.59)	-0.0378931	0.509258	0.687966
PC(P-34:3)	Lipid	PC(P-34:3)	-6.468	-6.45619	-6.44438	0.49	(0.43 - 0.54)	0.0118139	0.477005	0.695919	0.48	(0.41 - 0.54)	0.0236235	0.26767	0.477679
PC(P-38:6)	Lipid	PC(P-38:6)	-6.51637	-6.53509	-6.56165	0.49	(0.44 - 0.55)	-0.0187197	0.712097	0.857639	0.47	(0.41 - 0.54)	-0.045282	0.481754	0.670094
PE(P-16:0/22:6)	Lipid	PE(P-16:0/22:6)	-1.76309	-1.7996	-1.82837	0.49	(0.44 - 0.54)	-0.0365043	0.477973	0.695919	0.47	(0.41 - 0.54)	-0.0652809	0.304301	0.51171
PE(P-18:0/20:4)	Lipid	PE(P-18:0/20:4)	-0.583526	-0.630807	-0.667112	0.49	(0.44 - 0.55)	-0.0472814	0.439025	0.668426	0.53	(0.47 - 0.6)	-0.0835867	0.262385	0.469736
SM 34:3	Lipid	SM 34:3	-8.54924	-8.56008	-8.53993	0.49	(0.44 - 0.55)	-0.0108323	0.791642	0.901903	0.52	(0.45 - 0.59)	0.00930987	0.856869	0.928381
SM 36:3	Lipid	SM 36:3	-6.00305	-5.99971	-5.99649	0.49	(0.44 - 0.55)	0.00333633	0.944143	0.978711	0.49	(0.42 - 0.56)	0.00656202	0.914891	0.961054
SM 41:3	Lipid	SM 41:3	-3.4486	-3.45407	-3.44982	0.49	(0.44 - 0.55)	-0.00546879	0.896515	0.954064	0.5	(0.43 - 0.56)	-0.00121987	0.98226	0.993264
TG 48:2	Lipid	TG 48:2	-0.578181	-0.508743	-0.431611	0.49	(0.43 - 0.54)	0.0694376	0.565221	0.765403	0.53	(0.46 - 0.6)	0.14657	0.330916	0.537286
TG 51:2	Lipid	TG 51:2	-0.906215	-0.920086	-0.823228	0.49	(0.43 - 0.54)	-0.0138713	0.878873	0.94647	0.52	(0.45 - 0.59)	0.0829873	0.443647	0.63864
Ubiquinone	Lipid	Ubiquinone	-6.39473	-6.44538	-6.51252	0.49	(0.43 - 0.54)	-0.0506511	0.509919	0.718735	0.53	(0.46 - 0.6)	-0.117792	0.223869	0.424622
SL000137	Protein	BTC	9.20488	9.17995	9.17089	0.49	(0.44 - 0.55)	-0.0249365	0.530586	0.733189	0.53	(0.47 - 0.6)	-0.0339932	0.524293	0.696038
SL004821	Protein	S100A4	10.8589	10.8466	10.8649	0.49	(0.44 - 0.55)	-0.0123656	0.708598	0.856603	0.51	(0.44 - 0.58)	0.00601177	0.883014	0.943472
SL004016	Protein	CXCL16	13.565	13.5732	13.6111	0.49	(0.44 - 0.55)	0.00813755	0.755911	0.884599	0.55	(0.48 - 0.62)	0.0460455	0.18133	0.368434
SL003043	Protein	TIMP3	10.5315	10.5635	10.5867	0.49	(0.43 - 0.54)	0.0319302	0.626245	0.806672	0.53	(0.47 - 0.6)	0.0551761	0.479675	0.66996
SL000546	Protein	PRL	10.7261	10.672	10.6432	0.49	(0.44 - 0.55)	-0.054123	0.336656	0.575132	0.52	(0.46 - 0.59)	-0.082941	0.22088	0.42227
SL004136	Protein	TYRO3	8.91757	8.94513	8.91738	0.49	(0.44 - 0.55)	0.0275617	0.373407	0.609214	0.52	(0.45 - 0.59)	-0.000187505	0.996493	0.997649
SL004672	Protein	TNFRSF17	13.1098	13.1319	13.149	0.49	(0.43 - 0.54)	0.0221228	0.549648	0.752067	0.48	(0.41 - 0.55)	0.0392342	0.39405	0.598074
SL004589	Protein	AZU1	8.13219	8.16482	8.19798	0.49	(0.44 - 0.55)	0.0326289	0.484682	0.701295	0.49	(0.42 - 0.56)	0.0657859	0.353162	0.558921
SL000312	Protein	C3	16.4045	16.4086	16.3731	0.49	(0.44 - 0.54)	0.00410662	0.936883	0.974958	0.54	(0.47 - 0.61)	-0.0314473	0.640769	0.785848
SL004725	Protein	HAT1	8.46637	8.4785	8.50951	0.49	(0.44 - 0.55)	0.012139	0.801039	0.904298	0.5	(0.44 - 0.57)	0.0431443	0.522084	0.695
SL001720	Protein	VCAM1	13.788	13.778	13.8082	0.49	(0.44 - 0.54)	-0.00996513	0.757036	0.884599	0.52	(0.45 - 0.59)	0.0202251	0.624681	0.772848
SL003733	Protein	DIABLO	12.0226	12.0539	12.1183	0.49	(0.44 - 0.55)	0.0313358	0.308232	0.55653	0.54	(0.47 - 0.61)	0.0957197	0.0805913	0.217224
SL008421	Protein	ADAMTS1	8.7311	8.69974	8.70115	0.49	(0.44 - 0.54)	-0.0313549	0.43793	0.66736	0.49	(0.43 - 0.56)	-0.0299496	0.52529	0.696813
SL000358	Protein	F7	9.10838	9.10183	9.09314	0.49	(0.43 - 0.54)	-0.00654533	0.85316	0.928988	0.49	(0.42 - 0.56)	-0.0152361	0.740633	0.863481
SL010375	Protein	ASAH2	11.7034	11.6624	11.6181	0.49	(0.44 - 0.55)	-0.040931	0.467753	0.689793	0.47	(0.4 - 0.53)	-0.0853053	0.211284	0.410897
SL007324	Protein	CSNK2A1	9.15086	9.13472	9.10089	0.49	(0.44 - 0.55)	-0.0161381	0.689861	0.842876	0.54	(0.48 - 0.61)	-0.049965	0.355466	0.559012
SL001945	Protein	SELE	14.6942	14.6512	14.6271	0.49	(0.43 - 0.54)	-0.0430286	0.347757	0.58333	0.53	(0.46 - 0.6)	-0.0671255	0.234189	0.437145
SL003167	Protein	CXCL13	11.9499	12.002	12.1041	0.49	(0.44 - 0.54)	0.0520619	0.470641	0.692061	0.57	(0.5 - 0.63)	0.154138	0.0830295	0.220976
SL010501	Protein	MAP2K2	10.8705	10.9011	10.902	0.49	(0.44 - 0.54)	0.0306897	0.466053	0.689089	0.51	(0.44 - 0.58)	0.0315156	0.590031	0.752001
SL000638	Protein	CDH2	10.9134	10.8714	10.9204	0.49	(0.43 - 0.54)	-0.041936	0.366178	0.603078	0.53	(0.46 - 0.6)	0.00706994	0.902071	0.952218
SL004765	Protein	MAPKAPK3	10.1699	10.1393	10.1097	0.49	(0.44 - 0.55)	-0.0305667	0.6458	0.82346	0.49	(0.42 - 0.55)	-0.060195	0.46286	0.654589
SL004823	Protein	PPIA	17.0725	17.0866	17.0482	0.49	(0.44 - 0.55)	0.0141037	0.717668	0.858965	0.52	(0.46 - 0.59)	-0.0243476	0.599917	0.757494
SL004119	Protein	DDR1	8.44575	8.45178	8.42718	0.49	(0.44 - 0.55)	0.00602856	0.914821	0.96207	0.5	(0.43 - 0.57)	-0.0185735	0.741878	0.863481
SL004348	Protein	IFNL1	8.51801	8.52694	8.5637	0.49	(0.44 - 0.54)	0.00892295	0.803325	0.904476	0.48	(0.41 - 0.55)	0.0456853	0.370244	0.574575
SL014108	Protein	LRRTM3	7.79974	7.80041	7.73382	0.49	(0.44 - 0.55)	0.000673632	0.989379	0.995676	0.55	(0.49 - 0.62)	-0.0659219	0.273488	0.481955
SL000470	Protein	IL11	8.33712	8.28186	8.22641	0.49	(0.43 - 0.54)	-0.0552595	0.212876	0.458294	0.46	(0.39 - 0.52)	-0.110705	0.00976037	0.048694		*
SL014071	Protein	FLRT1	9.9141	9.91847	9.91858	0.49	(0.44 - 0.55)	0.00436639	0.906343	0.956726	0.49	(0.43 - 0.56)	0.00447544	0.921912	0.964129
SL014008	Protein	FUT5	12.8639	12.8766	12.9621	0.49	(0.44 - 0.54)	0.0126608	0.823663	0.91459	0.56	(0.49 - 0.63)	0.0981383	0.185539	0.374179
SL000597	Protein	LTA	8.8916	8.87559	8.87573	0.49	(0.43 - 0.54)	-0.0160182	0.609917	0.794726	0.49	(0.43 - 0.56)	-0.0158738	0.669542	0.806505
SL000125	Protein	IL1A	9.36477	9.38578	9.41004	0.49	(0.44 - 0.55)	0.0210078	0.678757	0.837358	0.48	(0.42 - 0.55)	0.0452693	0.48696	0.674007
SL004133	Protein	BMPR2	8.97127	8.97345	9.04708	0.49	(0.44 - 0.55)	0.00217923	0.968248	0.989581	0.53	(0.46 - 0.6)	0.0758119	0.287016	0.495504
SL007756	Protein	GDF2	11.1073	11.1501	11.1746	0.49	(0.44 - 0.54)	0.0427433	0.246005	0.494227	0.47	(0.4 - 0.54)	0.067294	0.179167	0.367021
SL006091	Protein	NCK1	10.1641	10.149	10.1459	0.49	(0.43 - 0.55)	-0.0150704	0.766686	0.889903	0.5	(0.44 - 0.57)	-0.0181793	0.777686	0.883853
SL014268	Protein	CD200	11.1541	11.1776	11.1791	0.49	(0.44 - 0.54)	0.0235559	0.369371	0.606221	0.48	(0.42 - 0.55)	0.025086	0.433103	0.630708
SL015728	Protein	GCKR	9.1529	9.16117	9.23176	0.49	(0.43 - 0.54)	0.00826659	0.840841	0.923341	0.52	(0.45 - 0.58)	0.078855	0.256045	0.463294
SL007181	Protein	TYK2	11.7041	11.7092	11.6393	0.49	(0.44 - 0.55)	0.00512799	0.911342	0.96023	0.53	(0.46 - 0.6)	-0.0647741	0.278269	0.485821
SL000556	Protein	PRKCG	9.22889	9.25893	9.26447	0.49	(0.44 - 0.54)	0.0300453	0.521075	0.728543	0.5	(0.43 - 0.57)	0.0355866	0.559692	0.729282
SL016928	Protein	SLAMF7	15.4907	15.576	15.6441	0.49	(0.43 - 0.54)	0.085249	0.293877	0.543601	0.54	(0.48 - 0.61)	0.153353	0.0976856	0.246034
SL005688	Protein	YWHAZ	17.1895	17.2019	17.1606	0.49	(0.44 - 0.55)	0.0123308	0.782152	0.897414	0.54	(0.47 - 0.6)	-0.0289566	0.588979	0.751794
SL004838	Protein	CD47	9.74513	9.7648	9.72646	0.49	(0.44 - 0.55)	0.019675	0.720565	0.860719	0.5	(0.43 - 0.57)	-0.0186723	0.75546	0.872082
SL008071	Protein	YWHAQ	10.2891	10.2735	10.2572	0.49	(0.44 - 0.55)	-0.0155144	0.622889	0.80397	0.5	(0.43 - 0.56)	-0.0318139	0.35545	0.559012
SL011508	Protein	ADCYAP1	8.69058	8.77375	8.81102	0.49	(0.44 - 0.55)	0.0831707	0.320666	0.563919	0.48	(0.41 - 0.55)	0.120444	0.281032	0.488625
SL007217	Protein	IFNGR2	8.81082	8.81122	8.85232	0.49	(0.44 - 0.55)	0.000406922	0.992936	0.995676	0.51	(0.44 - 0.58)	0.0415033	0.555956	0.727218
PC 31:1	Lipid	PC 31:1	-9.32082	-9.25269	-9.14787	0.48	(0.43 - 0.54)	0.0681232	0.407712	0.639871	0.55	(0.48 - 0.61)	0.172941	0.100438	0.250354
PC 34:0	Lipid	PC 34:0	-5.88613	-5.86127	-5.83887	0.48	(0.43 - 0.54)	0.0248582	0.528554	0.733189	0.53	(0.46 - 0.6)	0.0472591	0.342483	0.548548
PC 36:5	Lipid	PC 36:5	-1.5678	-1.66008	-1.65218	0.48	(0.42 - 0.53)	-0.092276	0.259215	0.505384	0.52	(0.45 - 0.59)	-0.0843785	0.394753	0.598074
PC 36:6	Lipid	PC 36:6	-7.42399	-7.49421	-7.53168	0.48	(0.43 - 0.54)	-0.070212	0.314593	0.560503	0.53	(0.46 - 0.6)	-0.107683	0.227691	0.429942
PC(O-34:2)	Lipid	PC(O-34:2)	-5.18384	-5.24794	-5.2136	0.48	(0.43 - 0.54)	-0.0641014	0.273561	0.520043	0.5	(0.44 - 0.57)	-0.0297574	0.684369	0.817952
PC(O-36:3)	Lipid	PC(O-36:3)	-5.7757	-5.81535	-5.79287	0.48	(0.43 - 0.54)	-0.0396476	0.372416	0.609214	0.5	(0.43 - 0.56)	-0.0171725	0.757631	0.873849
PE 38:6	Lipid	PE 38:6	0.390244	0.464455	0.529872	0.48	(0.42 - 0.53)	0.0742115	0.261457	0.508473	0.56	(0.49 - 0.62)	0.139628	0.0910984	0.234768
PE(P-18:1/20:4)	Lipid	PE(P-18:1/20:4)	-1.81565	-1.90853	-1.96703	0.48	(0.42 - 0.53)	-0.0928794	0.113508	0.322402	0.56	(0.49 - 0.62)	-0.151381	0.0388682	0.134123
SM 44:3	Lipid	SM 44:3	-6.94	-7.00258	-7.01302	0.48	(0.42 - 0.53)	-0.0625853	0.183301	0.429652	0.54	(0.48 - 0.61)	-0.0730182	0.212194	0.41172
SL009349	Protein	FSTL1	14.9595	14.9866	15.0161	0.48	(0.43 - 0.54)	0.0271298	0.17008	0.414091	0.55	(0.49 - 0.62)	0.0566204	0.0309662	0.115869
SL005177	Protein	IL36A	11.8787	11.953	11.9381	0.48	(0.42 - 0.53)	0.0742387	0.230097	0.477719	0.49	(0.42 - 0.55)	0.0593266	0.473338	0.665468
SL004149	Protein	IL13RA1	11.3175	11.3359	11.401	0.48	(0.43 - 0.54)	0.0183973	0.571808	0.77185	0.58	(0.51 - 0.64)	0.0835147	0.0365737	0.1294
SL005220	Protein	SHH	9.35236	9.27855	9.18178	0.48	(0.43 - 0.54)	-0.0738112	0.152138	0.38735	0.58	(0.51 - 0.64)	-0.17058	0.0105896	0.0515746
SL003220	Protein	C3	17.5746	17.5645	17.5203	0.48	(0.42 - 0.53)	-0.0101101	0.69405	0.84628	0.58	(0.51 - 0.64)	-0.054297	0.0903516	0.233509
SL000020	Protein	APOB	13.7718	13.8741	13.8822	0.48	(0.43 - 0.53)	0.102278	0.141232	0.369456	0.48	(0.42 - 0.55)	0.110441	0.244076	0.447722
SL004415	Protein	ACE2	9.20446	9.16094	9.16197	0.48	(0.43 - 0.54)	-0.0435241	0.208355	0.456725	0.47	(0.4 - 0.54)	-0.0424888	0.316032	0.521214
SL006924	Protein	AGRP	10.6989	10.7297	10.7713	0.48	(0.43 - 0.54)	0.0308446	0.471716	0.692615	0.55	(0.48 - 0.62)	0.0724345	0.191166	0.38098
SL004670	Protein	ARTN	8.96746	9.00787	8.98531	0.48	(0.43 - 0.54)	0.0404087	0.369472	0.606221	0.46	(0.4 - 0.53)	0.0178561	0.753749	0.871297
SL003770	Protein	SFRP1	12.1844	12.2671	12.3513	0.48	(0.43 - 0.54)	0.0827009	0.125024	0.342111	0.54	(0.47 - 0.61)	0.166804	0.0727335	0.203443
SL010465	Protein	MATN2	13.1802	13.2057	13.2553	0.48	(0.43 - 0.54)	0.0254509	0.339379	0.575277	0.57	(0.5 - 0.63)	0.0750854	0.0444394	0.146012
SL010512	Protein	PIK3CA PIK3R1	9.03359	9.04204	9.04162	0.48	(0.43 - 0.53)	0.00844571	0.890482	0.950673	0.53	(0.46 - 0.6)	0.00802712	0.910309	0.957922
SL010502	Protein	MAPK8	10.305	10.3549	10.4025	0.48	(0.42 - 0.53)	0.0499399	0.516149	0.723894	0.46	(0.39 - 0.52)	0.0975257	0.292163	0.499597
SL013490	Protein	BOC	10.313	10.3799	10.3859	0.48	(0.42 - 0.53)	0.0668484	0.133377	0.357006	0.55	(0.48 - 0.61)	0.0728414	0.180671	0.367872
SL007024	Protein	GREM1	8.75606	8.74945	8.74899	0.48	(0.42 - 0.53)	-0.00660487	0.876377	0.946375	0.48	(0.41 - 0.54)	-0.0070736	0.901513	0.952218
SL004363	Protein	CLEC11A	11.3083	11.3385	11.3697	0.48	(0.42 - 0.53)	0.030223	0.436686	0.667105	0.54	(0.47 - 0.61)	0.0614237	0.199057	0.392081
SL014111	Protein	KIRREL3	8.18213	8.16615	8.1635	0.48	(0.43 - 0.53)	-0.0159764	0.326939	0.569028	0.53	(0.46 - 0.6)	-0.0186254	0.363534	0.566468
SL014070	Protein	SLITRK5	10.7372	10.8033	10.8283	0.48	(0.43 - 0.54)	0.0661099	0.208917	0.456797	0.54	(0.47 - 0.61)	0.0910662	0.183537	0.37147
SL000566	Protein	RBP4	7.97639	7.96436	7.98459	0.48	(0.43 - 0.54)	-0.0120291	0.657057	0.826483	0.51	(0.44 - 0.58)	0.00820013	0.815013	0.904809
SL013872	Protein	LRP1B	15.0898	15.0563	15.0438	0.48	(0.43 - 0.54)	-0.0335447	0.23219	0.480296	0.54	(0.48 - 0.61)	-0.0460838	0.180543	0.367872
SL009210	Protein	POMC	9.66753	9.72744	9.82939	0.48	(0.43 - 0.53)	0.059906	0.332531	0.573065	0.56	(0.49 - 0.62)	0.161855	0.0552729	0.169223
Hex1Cer(d18:1/16:1)	Lipid	Hex1Cer(d18:1/16:1)	-7.81868	-7.71632	-7.68445	0.47	(0.41 - 0.52)	0.102365	0.102971	0.312425	0.46	(0.39 - 0.52)	0.134235	0.0817199	0.218711
SL004579	Protein	MRC1	13.4674	13.527	13.5677	0.47	(0.42 - 0.52)	0.0595323	0.0876866	0.290772	0.57	(0.5 - 0.64)	0.100275	0.0249268	0.0986565
SL007122	Protein	IDE	11.192	11.158	11.1283	0.47	(0.42 - 0.53)	-0.0339887	0.446617	0.674771	0.55	(0.48 - 0.62)	-0.0637116	0.272543	0.481563
SL010503	Protein	MAPKAPK2	12.3092	12.3932	12.3954	0.47	(0.42 - 0.53)	0.083937	0.272897	0.520043	0.53	(0.47 - 0.6)	0.0861589	0.350839	0.55673
SL007221	Protein	STAT3	9.90224	9.98565	10.0246	0.46	(0.41 - 0.52)	0.0834088	0.227565	0.475382	0.56	(0.49 - 0.62)	0.122364	0.152469	0.328246

### Sheet: SuppTable2
Node A	Node B	Datatype A	Datatype B	EdgeType	direction	Partial Correlation
LVESVi	LVEDVi	Echo Imaging	Echo Imaging	Within	1	0.475028
LVIDSi	LVIDDi	Echo Imaging	Echo Imaging	Within	1	0.459345
NT-proBNP	BNP	Clinical Biomarker	Clinical Biomarker	Within	1	0.386585
LVESVi	LVEF	Echo Imaging	Echo Imaging	Within	-1	-0.374747
LVMi	PWT	Echo Imaging	Echo Imaging	Within	1	0.353708
e'/a'	e'	Echo Imaging	Echo Imaging	Within	1	0.34217
e'/a'	a'	Echo Imaging	Echo Imaging	Within	-1	-0.331722
E/e'	e'	Echo Imaging	Echo Imaging	Within	-1	-0.304256
PWT	IVS	Echo Imaging	Echo Imaging	Within	1	0.266368
LVMi	IVS	Echo Imaging	Echo Imaging	Within	1	0.262172
s'	a'	Echo Imaging	Echo Imaging	Within	1	0.25615
LA area	LA width	Echo Imaging	Echo Imaging	Within	1	0.242805
NT-proANP	ANP	Clinical Biomarker	Clinical Biomarker	Within	1	0.208941
TNNT2	TNI	Protein	Clinical Biomarker	Between	1	0.206118
BNP	ANP	Clinical Biomarker	Clinical Biomarker	Within	1	0.205242
e'/a'	Peak E/A	Echo Imaging	Echo Imaging	Within	1	0.200349
s'	e'	Echo Imaging	Echo Imaging	Within	1	0.180502
NT-proBNP	NT-proANP	Clinical Biomarker	Clinical Biomarker	Within	1	0.180317
LVIDDi	LVMi	Echo Imaging	Echo Imaging	Within	1	0.17475
LVIDSi	LVEF	Echo Imaging	Echo Imaging	Within	-1	-0.157244
IGFBP6	Creatinine	Protein	Clinical Biomarker	Between	1	0.141619
LVIDDi	IVS	Echo Imaging	Echo Imaging	Within	-1	-0.137651
NT-proBNP	ANP	Clinical Biomarker	Clinical Biomarker	Within	1	0.136736
LVESVi	LVIDSi	Echo Imaging	Echo Imaging	Within	1	0.134958
Peak S/D	DT	Echo Imaging	Echo Imaging	Within	1	0.132729
Peak E/A	Peak S/D	Echo Imaging	Echo Imaging	Within	-1	-0.132704
CD59	Creatinine	Protein	Clinical Biomarker	Between	1	0.118415
CST6	Creatinine	Protein	Clinical Biomarker	Between	1	0.115028
BNP	NT-proANP	Clinical Biomarker	Clinical Biomarker	Within	1	0.113327
BNP	TNI	Clinical Biomarker	Clinical Biomarker	Within	1	0.102334
Peak E/A	DT	Echo Imaging	Echo Imaging	Within	-1	-0.0925046
LVEDVi	LVIDSi	Echo Imaging	Echo Imaging	Within	1	0.0861715
E/e'	a'	Echo Imaging	Echo Imaging	Within	-1	-0.0856395
LVMi	LA area	Echo Imaging	Echo Imaging	Within	1	0.0816034
LVEDVi	LVMi	Echo Imaging	Echo Imaging	Within	1	0.0686418
CDNF	Creatinine	Protein	Clinical Biomarker	Between	1	0.0671971
POSTN	ANP	Protein	Clinical Biomarker	Between	1	0.0667657
Peak S/D	a'	Echo Imaging	Echo Imaging	Within	1	0.0657352
DSC2	Creatinine	Protein	Clinical Biomarker	Between	1	0.0624287
NT-proBNP	TNI	Clinical Biomarker	Clinical Biomarker	Within	1	0.0615491
EFEMP1	NT-proANP	Protein	Clinical Biomarker	Between	1	0.0615221
e'/a'	Peak S/D	Echo Imaging	Echo Imaging	Within	-1	-0.0607238
CST3	Creatinine	Protein	Clinical Biomarker	Between	1	0.058872
ADAMTS13	NT-proANP	Protein	Clinical Biomarker	Between	-1	-0.0584368
NT-proBNP	E/e'	Clinical Biomarker	Echo Imaging	Within	1	0.0575285
EFNB1	Creatinine	Protein	Clinical Biomarker	Between	1	0.0573654
NT-proBNP	s'	Clinical Biomarker	Echo Imaging	Within	-1	-0.0565785
s'	LVEF	Echo Imaging	Echo Imaging	Within	1	0.0557061
E/e'	s'	Echo Imaging	Echo Imaging	Within	-1	-0.0535069
ESAM	Creatinine	Protein	Clinical Biomarker	Between	1	0.0533746
BNP	LVEF	Clinical Biomarker	Echo Imaging	Within	-1	-0.052682
ROBO2	Peak E/A	Protein	Echo Imaging	Between	1	0.0510333
BNP	a'	Clinical Biomarker	Echo Imaging	Within	-1	-0.0495588
NT-proBNP	LVEF	Clinical Biomarker	Echo Imaging	Within	-1	-0.0492705
RELT	Creatinine	Protein	Clinical Biomarker	Between	1	0.0491591
LVEDVi	LVIDDi	Echo Imaging	Echo Imaging	Within	1	0.0482343
GPC3	Creatinine	Protein	Clinical Biomarker	Between	-1	-0.047954
SHBG	Creatinine	Protein	Clinical Biomarker	Between	-1	-0.0472689
IDS	Creatinine	Protein	Clinical Biomarker	Between	-1	-0.0472613
HDGFRP2	LA area	Protein	Echo Imaging	Between	1	0.0472597
AMH	Creatinine	Protein	Clinical Biomarker	Between	-1	-0.0468247
ROBO2	a'	Protein	Echo Imaging	Between	-1	-0.0459042
CST3	NT-proANP	Protein	Clinical Biomarker	Between	1	0.0443682
AcylCarnitine 13:0	Creatinine	Lipid	Clinical Biomarker	Between	1	0.0443361
e'/a'	DT	Echo Imaging	Echo Imaging	Within	-1	-0.0443267
s'	LVIDSi	Echo Imaging	Echo Imaging	Within	-1	-0.0437001
KLK3	LVEDVi	Protein	Echo Imaging	Between	1	0.0428255
Peak S/D	LA area	Echo Imaging	Echo Imaging	Within	-1	-0.0426966
LVIDDi	PWT	Echo Imaging	Echo Imaging	Within	-1	-0.0421216
CFD	Creatinine	Protein	Clinical Biomarker	Between	1	0.0416729
KDR	NT-proANP	Protein	Clinical Biomarker	Between	-1	-0.0410137
BNP	LVIDSi	Clinical Biomarker	Echo Imaging	Within	1	0.0407183
s'	LVIDDi	Echo Imaging	Echo Imaging	Within	-1	-0.0405747
PSMA2	IVS	Protein	Echo Imaging	Between	1	0.0403266
NT-proBNP	LVIDSi	Clinical Biomarker	Echo Imaging	Within	1	0.0401957
Peak E/A	a'	Echo Imaging	Echo Imaging	Within	-1	-0.0395093
ADIPOQ	NT-proANP	Protein	Clinical Biomarker	Between	1	0.0393432
ANGPT2	NT-proBNP	Protein	Clinical Biomarker	Between	1	0.0384052
ANP	LVIDSi	Clinical Biomarker	Echo Imaging	Within	1	0.0382721
ANGPT2	Peak S/D	Protein	Echo Imaging	Between	-1	-0.0380586
FIGF	NT-proANP	Protein	Clinical Biomarker	Between	1	0.0371459
B2M	Creatinine	Protein	Clinical Biomarker	Between	1	0.0362369
CDH6	NT-proANP	Protein	Clinical Biomarker	Between	-1	-0.0362121
NT-proBNP	LA area	Clinical Biomarker	Echo Imaging	Within	1	0.035273
JAM3	Creatinine	Protein	Clinical Biomarker	Between	1	0.0352581
LVMi	LA width	Echo Imaging	Echo Imaging	Within	1	0.0351779
CKB CKM	NT-proBNP	Protein	Clinical Biomarker	Between	-1	-0.0347594
RET	NT-proANP	Protein	Clinical Biomarker	Between	-1	-0.0346309
KDR	e'	Protein	Echo Imaging	Between	1	0.0342624
BNP	Peak S/D	Clinical Biomarker	Echo Imaging	Within	-1	-0.0341984
ALCAM	Creatinine	Protein	Clinical Biomarker	Between	-1	-0.0339641
AGER	a'	Protein	Echo Imaging	Between	-1	-0.0338081
POSTN	BNP	Protein	Clinical Biomarker	Between	1	0.0337987
ANGPT2	BNP	Protein	Clinical Biomarker	Between	1	0.0336353
CSF2	Peak AR	Protein	Echo Imaging	Between	-1	-0.0334311
IGFBP2	NT-proANP	Protein	Clinical Biomarker	Between	1	0.0329517
e'	DT	Echo Imaging	Echo Imaging	Within	-1	-0.0326758
BNP	E/e'	Clinical Biomarker	Echo Imaging	Within	1	0.0320668
THBS2	E/e'	Protein	Echo Imaging	Between	1	0.0320353
NBL1	Creatinine	Protein	Clinical Biomarker	Between	1	0.0317226
BMP1	NT-proANP	Protein	Clinical Biomarker	Between	-1	-0.0316886
RSPO4	ANP	Protein	Clinical Biomarker	Between	1	0.0315674
PRSS2	Creatinine	Protein	Clinical Biomarker	Between	1	0.0314948
RSPO4	NT-proBNP	Protein	Clinical Biomarker	Between	1	0.0312094
ANG	Creatinine	Protein	Clinical Biomarker	Between	1	0.0311734
AGT	LVESVi	Protein	Echo Imaging	Between	-1	-0.0311444
IGFBP1	LVIDDi	Protein	Echo Imaging	Between	1	0.0310013
RSPO4	BNP	Protein	Clinical Biomarker	Between	1	0.0309716
EGFR	NT-proBNP	Protein	Clinical Biomarker	Between	-1	-0.0308564
ANP	LA area	Clinical Biomarker	Echo Imaging	Within	1	0.0304971
AFP	Creatinine	Protein	Clinical Biomarker	Between	1	0.0299759
LVIDSi	LVMi	Echo Imaging	Echo Imaging	Within	1	0.0297018
GDF15	NT-proANP	Protein	Clinical Biomarker	Between	1	0.0295071
NT-proANP	LA area	Clinical Biomarker	Echo Imaging	Within	1	0.0293244
ANGPT2	LA area	Protein	Echo Imaging	Between	1	0.0292945
REN	LVESVi	Protein	Echo Imaging	Between	1	0.0284734
THBS2	LA area	Protein	Echo Imaging	Between	1	0.0284088
HIST1H3A	LA width	Protein	Echo Imaging	Between	1	0.0281438
EIF5	TNI	Protein	Clinical Biomarker	Between	1	0.0277352
F10	LA area	Protein	Echo Imaging	Between	-1	-0.0270503
PC(P-36:2)	NT-proBNP	Lipid	Clinical Biomarker	Between	1	0.0269267
IGFBP2	NT-proBNP	Protein	Clinical Biomarker	Between	1	0.0265907
RSPO3	NT-proANP	Protein	Clinical Biomarker	Between	1	0.0262631
ROBO2	s'	Protein	Echo Imaging	Between	-1	-0.026229
STC1	LVEF	Protein	Echo Imaging	Between	-1	-0.0258931
CD93	Peak E/A	Protein	Echo Imaging	Between	1	0.0257
F10	LA area	Protein	Echo Imaging	Between	-1	-0.0254411
MAP2K2	Creatinine	Protein	Clinical Biomarker	Between	1	0.0253365
TIE1	NT-proANP	Protein	Clinical Biomarker	Between	-1	-0.0246855
NT-proANP	E/e'	Clinical Biomarker	Echo Imaging	Within	1	0.0244801
FAP	NT-proBNP	Protein	Clinical Biomarker	Between	-1	-0.0241458
SERPINF2	e'	Protein	Echo Imaging	Between	1	0.0240586
GHR	NT-proANP	Protein	Clinical Biomarker	Between	-1	-0.0239719
REG1A	Creatinine	Protein	Clinical Biomarker	Between	1	0.0238936
PGD	TNI	Protein	Clinical Biomarker	Between	-1	-0.0238632
FSTL1	ANP	Protein	Clinical Biomarker	Between	1	0.0237808
PGD	LVMi	Protein	Echo Imaging	Between	-1	-0.0236202
RPS27A	Creatinine	Protein	Clinical Biomarker	Between	1	0.0234336
S100A6	PWT	Protein	Echo Imaging	Between	-1	-0.0232201
MMP2	Creatinine	Protein	Clinical Biomarker	Between	-1	-0.022836
BMP1	BNP	Protein	Clinical Biomarker	Between	-1	-0.022805
LSAMP	LA area	Protein	Echo Imaging	Between	-1	-0.022741
TNI	LVEF	Clinical Biomarker	Echo Imaging	Within	-1	-0.022691
SECTM1	Creatinine	Protein	Clinical Biomarker	Between	1	0.022681
CAPG	e'	Protein	Echo Imaging	Between	-1	-0.0226594
JAM2	Creatinine	Protein	Clinical Biomarker	Between	1	0.022558
s'	LVESVi	Echo Imaging	Echo Imaging	Within	-1	-0.0222377
ERP29	Creatinine	Protein	Clinical Biomarker	Between	1	0.0222161
RBP4	Creatinine	Protein	Clinical Biomarker	Between	1	0.0221222
TNFRSF19	Creatinine	Protein	Clinical Biomarker	Between	1	0.0219476
CHRDL1	NT-proANP	Protein	Clinical Biomarker	Between	1	0.0218712
LVESVi	LA area	Echo Imaging	Echo Imaging	Within	1	0.0218036
CGA CGB	E/e'	Protein	Echo Imaging	Between	1	0.0217575
CKB CKM	NT-proANP	Protein	Clinical Biomarker	Between	-1	-0.02153
PIANP	NT-proANP	Protein	Clinical Biomarker	Between	1	0.0212771
CCL14	NT-proANP	Protein	Clinical Biomarker	Between	1	0.0211225
GDF15	LVESVi	Protein	Echo Imaging	Between	1	0.0211096
GHR	NT-proBNP	Protein	Clinical Biomarker	Between	-1	-0.0210351
ROBO2	Peak S/D	Protein	Echo Imaging	Between	-1	-0.0209881
FSTL3	NT-proANP	Protein	Clinical Biomarker	Between	1	0.0208366
SFN	Creatinine	Protein	Clinical Biomarker	Between	1	0.0207279
TNI	LVMi	Clinical Biomarker	Echo Imaging	Within	1	0.0201957
SPON1	ANP	Protein	Clinical Biomarker	Between	1	0.0201763
F10	NT-proBNP	Protein	Clinical Biomarker	Between	-1	-0.0198247
NT-proBNP	a'	Clinical Biomarker	Echo Imaging	Within	-1	-0.0196429
BMP10	NT-proANP	Protein	Clinical Biomarker	Between	1	0.0191933
NT-proANP	LVMi	Clinical Biomarker	Echo Imaging	Within	1	0.019148
AcylCarnitine 18:2	LA area	Lipid	Echo Imaging	Between	1	0.019025
SERPINF1	Creatinine	Protein	Clinical Biomarker	Between	1	0.0189338
IGFBP1	NT-proANP	Protein	Clinical Biomarker	Between	1	0.0185838
PGD	IVS	Protein	Echo Imaging	Between	-1	-0.0184434
CFD	NT-proANP	Protein	Clinical Biomarker	Between	1	0.0181609
PC 32:0	s'	Lipid	Echo Imaging	Between	-1	-0.0180962
IL1R2	NT-proANP	Protein	Clinical Biomarker	Between	-1	-0.0180549
LVEDVi	LA area	Echo Imaging	Echo Imaging	Within	1	0.0180281
APOM	LA width	Protein	Echo Imaging	Between	-1	-0.0178978
NT-proANP	LA width	Clinical Biomarker	Echo Imaging	Within	1	0.0178882
HIST2H2BE	IVS	Protein	Echo Imaging	Between	1	0.0177314
BMP1	NT-proBNP	Protein	Clinical Biomarker	Between	-1	-0.0175589
SPON1	NT-proBNP	Protein	Clinical Biomarker	Between	1	0.0174888
RARRES2	Creatinine	Protein	Clinical Biomarker	Between	1	0.0174552
FCN3	NT-proBNP	Protein	Clinical Biomarker	Between	-1	-0.0173109
PTH	NT-proBNP	Protein	Clinical Biomarker	Between	1	0.0171141
ANP	LVMi	Clinical Biomarker	Echo Imaging	Within	1	0.017034
FSTL3	E/e'	Protein	Echo Imaging	Between	1	0.0168286
EFNA4	Creatinine	Protein	Clinical Biomarker	Between	1	0.0168182
LVMi	LVEF	Echo Imaging	Echo Imaging	Within	-1	-0.0167027
FIGF	BNP	Protein	Clinical Biomarker	Between	1	0.0164319
CHRDL1	e'	Protein	Echo Imaging	Between	-1	-0.0162575
CNTN5	Creatinine	Protein	Clinical Biomarker	Between	-1	-0.0160004
CNTN4	Creatinine	Protein	Clinical Biomarker	Between	-1	-0.0158167
PTN	NT-proANP	Protein	Clinical Biomarker	Between	1	0.0158078
CTSV	NT-proANP	Protein	Clinical Biomarker	Between	-1	-0.0154634
MMP2	ANP	Protein	Clinical Biomarker	Between	1	0.0154432
SM 40:0	NT-proBNP	Lipid	Clinical Biomarker	Between	-1	-0.0152242
F10	NT-proANP	Protein	Clinical Biomarker	Between	-1	-0.0152108
CA13	LVMi	Protein	Echo Imaging	Between	-1	-0.0149835
CRP	TNI	Protein	Clinical Biomarker	Between	1	0.01495
BNP	LA area	Clinical Biomarker	Echo Imaging	Within	1	0.0148708
CHRDL1	LVIDDi	Protein	Echo Imaging	Between	1	0.0145265
TIMP1	LA width	Protein	Echo Imaging	Between	1	0.0144576
IL1R2	NT-proBNP	Protein	Clinical Biomarker	Between	-1	-0.0143304
LVIDSi	PWT	Echo Imaging	Echo Imaging	Within	-1	-0.0140153
REN	LVEF	Protein	Echo Imaging	Between	-1	-0.0140115
PTH	E/e'	Protein	Echo Imaging	Between	1	0.0137351
a'	LVIDDi	Echo Imaging	Echo Imaging	Within	-1	-0.0136274
LCN2	Creatinine	Protein	Clinical Biomarker	Between	1	0.0134651
FETUB	NT-proANP	Protein	Clinical Biomarker	Between	-1	-0.0131421
FIGF	NT-proBNP	Protein	Clinical Biomarker	Between	1	0.0129568
TNNT2	LVEF	Protein	Echo Imaging	Between	-1	-0.0129369
FST	Creatinine	Protein	Clinical Biomarker	Between	1	0.0129336
TFF3	NT-proANP	Protein	Clinical Biomarker	Between	1	0.0126992
SM 37:0	LVIDDi	Lipid	Echo Imaging	Between	1	0.0126367
NT-proBNP	LVIDDi	Clinical Biomarker	Echo Imaging	Within	1	0.0124755
RET	LVIDDi	Protein	Echo Imaging	Between	-1	-0.0123528
ANGPT2	ANP	Protein	Clinical Biomarker	Between	1	0.0121473
THBS2	NT-proBNP	Protein	Clinical Biomarker	Between	1	0.0119687
LA width	IVS	Echo Imaging	Echo Imaging	Within	1	0.0119367
CST1	Creatinine	Protein	Clinical Biomarker	Between	1	0.0119082
FSTL3	LVMi	Protein	Echo Imaging	Between	1	0.0118583
ASAH2	NT-proBNP	Protein	Clinical Biomarker	Between	-1	-0.0117826
IGFBP4	Creatinine	Protein	Clinical Biomarker	Between	1	0.0117541
UNC5D	Peak S/D	Protein	Echo Imaging	Between	1	0.0116388
CD4	Creatinine	Protein	Clinical Biomarker	Between	1	0.0116343
CA13	LVESVi	Protein	Echo Imaging	Between	-1	-0.0115611
RELT	LVMi	Protein	Echo Imaging	Between	1	0.0113929
LTA LTB	Creatinine	Protein	Clinical Biomarker	Between	-1	-0.0110947
FIGF	ANP	Protein	Clinical Biomarker	Between	1	0.011085
GDF15	LA area	Protein	Echo Imaging	Between	1	0.0109972
BMP10	NT-proBNP	Protein	Clinical Biomarker	Between	1	0.0109857
IL1RL1	LA area	Protein	Echo Imaging	Between	1	0.0109728
Hex3Cer(d18:1/24:1) [SL]	LVIDDi	Lipid	Echo Imaging	Between	1	0.0108778
CAPG	NT-proANP	Protein	Clinical Biomarker	Between	1	0.0107658
Peak S/D	LVESVi	Echo Imaging	Echo Imaging	Within	-1	-0.0105237
PI3	Creatinine	Protein	Clinical Biomarker	Between	1	0.0104353
BGN	Creatinine	Protein	Clinical Biomarker	Between	-1	-0.0104311
ADAMTS13	NT-proBNP	Protein	Clinical Biomarker	Between	-1	-0.0103773
EDA2R	Creatinine	Protein	Clinical Biomarker	Between	1	0.0102559
NT-proANP	LVIDSi	Clinical Biomarker	Echo Imaging	Within	1	0.0100961
CLEC7A	Creatinine	Protein	Clinical Biomarker	Between	1	0.0100049
CDH3	NT-proBNP	Protein	Clinical Biomarker	Between	-1	-0.00984132
HIST1H3A	NT-proANP	Protein	Clinical Biomarker	Between	1	0.00982561
MMP7	e'	Protein	Echo Imaging	Between	-1	-0.00975276
ACP5	LA area	Protein	Echo Imaging	Between	-1	-0.00968977
PTN	e'	Protein	Echo Imaging	Between	-1	-0.00967244
CCL18	LA width	Protein	Echo Imaging	Between	1	0.00926424
THBS2	BNP	Protein	Clinical Biomarker	Between	1	0.00925575
SELL	TNI	Protein	Clinical Biomarker	Between	-1	-0.00922618
HIST2H2BE	LVMi	Protein	Echo Imaging	Between	1	0.00909796
CKB CKM	E/e'	Protein	Echo Imaging	Between	-1	-0.00897227
MED1	BNP	Protein	Clinical Biomarker	Between	-1	-0.00887625
SM 37:0	LVIDSi	Lipid	Echo Imaging	Between	1	0.00881767
STC1	LVESVi	Protein	Echo Imaging	Between	1	0.00881548
MB	Creatinine	Protein	Clinical Biomarker	Between	1	0.00840159
AGER	NT-proANP	Protein	Clinical Biomarker	Between	1	0.00834085
NT-proBNP	LA width	Clinical Biomarker	Echo Imaging	Within	1	0.00832428
IGFBP2	BNP	Protein	Clinical Biomarker	Between	1	0.00818217
SPON1	E/e'	Protein	Echo Imaging	Between	1	0.0080528
CTSV	NT-proBNP	Protein	Clinical Biomarker	Between	-1	-0.00799764
CGA FSHB	Creatinine	Protein	Clinical Biomarker	Between	-1	-0.00796692
ANP	E/e'	Clinical Biomarker	Echo Imaging	Within	1	0.00787251
FCN3	NT-proANP	Protein	Clinical Biomarker	Between	-1	-0.00784256
NT-proANP	s'	Clinical Biomarker	Echo Imaging	Within	-1	-0.00778017
IBSP	NT-proBNP	Protein	Clinical Biomarker	Between	1	0.00757385
ADIPOQ	LVIDDi	Protein	Echo Imaging	Between	1	0.00755761
MBL2	PWT	Protein	Echo Imaging	Between	1	0.00735756
THBS2	LA width	Protein	Echo Imaging	Between	1	0.00714751
CCL18	LVIDSi	Protein	Echo Imaging	Between	1	0.00697199
KRAS	Creatinine	Protein	Clinical Biomarker	Between	-1	-0.00693004
CHST15	ANP	Protein	Clinical Biomarker	Between	1	0.00689959
SLPI	LVMi	Protein	Echo Imaging	Between	1	0.00687921
SHBG	LVIDDi	Protein	Echo Imaging	Between	1	0.00685762
S1P (d18:1)	PWT	Lipid	Echo Imaging	Between	-1	-0.00681541
COLEC12	Creatinine	Protein	Clinical Biomarker	Between	-1	-0.00679003
SM 40:2	LA width	Lipid	Echo Imaging	Between	-1	-0.00675616
Peak E/A	LA area	Echo Imaging	Echo Imaging	Within	1	0.006618
PIANP	e'	Protein	Echo Imaging	Between	-1	-0.00644208
C9	BNP	Protein	Clinical Biomarker	Between	1	0.0063147
PKM2	IVS	Protein	Echo Imaging	Between	-1	-0.00624422
BMP10	ANP	Protein	Clinical Biomarker	Between	1	0.00618147
TIMP2	BNP	Protein	Clinical Biomarker	Between	1	0.0061352
POSTN	IVS	Protein	Echo Imaging	Between	1	0.0060565
WIF1	ANP	Protein	Clinical Biomarker	Between	1	0.0057659
TIMP2	ANP	Protein	Clinical Biomarker	Between	1	0.0057085
IGFBP2	ANP	Protein	Clinical Biomarker	Between	1	0.0056082
SERPINA1	BNP	Protein	Clinical Biomarker	Between	1	0.00552064
CCL3L1	LVIDSi	Protein	Echo Imaging	Between	1	0.0054771
METAP2	IVS	Protein	Echo Imaging	Between	-1	-0.00529179
BNP	LVMi	Clinical Biomarker	Echo Imaging	Within	1	0.00524324
RSPO4	E/e'	Protein	Echo Imaging	Between	1	0.00505604
PROS1	LA area	Protein	Echo Imaging	Between	-1	-0.00505442
BMP10	LA area	Protein	Echo Imaging	Between	1	0.00495818
GDF15	NT-proBNP	Protein	Clinical Biomarker	Between	1	0.00495526
EFEMP1	NT-proBNP	Protein	Clinical Biomarker	Between	1	0.00495438
BNP	s'	Clinical Biomarker	Echo Imaging	Within	-1	-0.00478053
PSPN	LA width	Protein	Echo Imaging	Between	1	0.00475772
AHSG	TNI	Protein	Clinical Biomarker	Between	-1	-0.00474073
EFEMP1	E/e'	Protein	Echo Imaging	Between	1	0.00472885
F10	LA width	Protein	Echo Imaging	Between	-1	-0.00467533
FABP3	LA width	Protein	Echo Imaging	Between	1	0.00466966
NT-proANP	LVIDDi	Clinical Biomarker	Echo Imaging	Within	1	0.00459327
WFIKKN1	NT-proBNP	Protein	Clinical Biomarker	Between	-1	-0.00455221
NT-proBNP	LVMi	Clinical Biomarker	Echo Imaging	Within	1	0.00442435
PC(P-36:2)	ANP	Lipid	Clinical Biomarker	Between	1	0.00432862
PLA2G2A	ANP	Protein	Clinical Biomarker	Between	1	0.00430398
NT-proBNP	Peak S/D	Clinical Biomarker	Echo Imaging	Within	-1	-0.00426119
HIST1H3A	LVEF	Protein	Echo Imaging	Between	-1	-0.00415282
BNP	LVIDDi	Clinical Biomarker	Echo Imaging	Within	1	0.00413007
DT	PWT	Echo Imaging	Echo Imaging	Within	1	0.00411841
LVESVi	LVMi	Echo Imaging	Echo Imaging	Within	1	0.00410434
HFE2	Creatinine	Protein	Clinical Biomarker	Between	1	0.00400672
PCSK9	Creatinine	Protein	Clinical Biomarker	Between	-1	-0.00398198
LVESVi	LVIDDi	Echo Imaging	Echo Imaging	Within	1	0.00395698
ADAMTS13	TNI	Protein	Clinical Biomarker	Between	-1	-0.00380621
PC(P-36:2)	NT-proANP	Lipid	Clinical Biomarker	Between	1	0.00376724
CAPG	IVS	Protein	Echo Imaging	Between	1	0.00376681
F3	Creatinine	Protein	Clinical Biomarker	Between	1	0.00373092
TNC	a'	Protein	Echo Imaging	Between	-1	-0.00372921
POSTN	NT-proBNP	Protein	Clinical Biomarker	Between	1	0.00329675
INS	s'	Protein	Echo Imaging	Between	1	0.00324252
GM3(d18:1/16:0)	NT-proBNP	Lipid	Clinical Biomarker	Between	1	0.00306426
PGD	E/e'	Protein	Echo Imaging	Between	-1	-0.00263796
VEGFA	NT-proANP	Protein	Clinical Biomarker	Between	1	0.00261923
PGD	e'	Protein	Echo Imaging	Between	1	0.00258717
HDGFRP2	TNI	Protein	Clinical Biomarker	Between	1	0.0025787
GHR	LVIDSi	Protein	Echo Imaging	Between	-1	-0.00253528
PROC	ANP	Protein	Clinical Biomarker	Between	-1	-0.00252551
SPOCK2	Creatinine	Protein	Clinical Biomarker	Between	-1	-0.00243453
F10	NT-proBNP	Protein	Clinical Biomarker	Between	-1	-0.00238575
SNCA	ANP	Protein	Clinical Biomarker	Between	-1	-0.00233624
CDH3	BNP	Protein	Clinical Biomarker	Between	-1	-0.00212994
FGF23	Creatinine	Protein	Clinical Biomarker	Between	1	0.0020692
PLG	NT-proANP	Protein	Clinical Biomarker	Between	-1	-0.00202801
SM 32:0	Creatinine	Lipid	Clinical Biomarker	Between	-1	-0.00197079
CA6	E/e'	Protein	Echo Imaging	Between	-1	-0.00195347
RAC3	IVS	Protein	Echo Imaging	Between	-1	-0.0019463
HSP90AB1	Peak AR	Protein	Echo Imaging	Between	1	0.00194288
SEMA5A	Creatinine	Protein	Clinical Biomarker	Between	-1	-0.00192669
IL22RA2	TNI	Protein	Clinical Biomarker	Between	-1	-0.0019144
PRSS1	Creatinine	Protein	Clinical Biomarker	Between	1	0.0018345
AFM	LVIDSi	Protein	Echo Imaging	Between	-1	-0.00177689
PDE11A	e'	Protein	Echo Imaging	Between	1	0.0016813
AIP	IVS	Protein	Echo Imaging	Between	-1	-0.00162814
TIMP1	LA area	Protein	Echo Imaging	Between	1	0.00155199
F10	BNP	Protein	Clinical Biomarker	Between	-1	-0.00153894
CE 16:1	Creatinine	Lipid	Clinical Biomarker	Between	-1	-0.00144599
LTBP4	LVMi	Protein	Echo Imaging	Between	1	0.00130109
HSPA1A	IVS	Protein	Echo Imaging	Between	1	0.00118986
PROC	LA width	Protein	Echo Imaging	Between	-1	-0.00118463
TNFRSF13C	ANP	Protein	Clinical Biomarker	Between	-1	-0.00117968
AcylCarnitine 18:2	LVESVi	Lipid	Echo Imaging	Between	1	0.00115839
PTH	NT-proANP	Protein	Clinical Biomarker	Between	1	0.00115721
s'	LA width	Echo Imaging	Echo Imaging	Within	-1	-0.00106739
F10	BNP	Protein	Clinical Biomarker	Between	-1	-0.000977429
PC(P-36:2)	BNP	Lipid	Clinical Biomarker	Between	1	0.000782322
PROS1	LA width	Protein	Echo Imaging	Between	-1	-0.000745339
SPON1	BNP	Protein	Clinical Biomarker	Between	1	0.000662181
GM3(d18:1/16:0)	LVIDDi	Lipid	Echo Imaging	Between	1	0.000654852
SM 39:1	LA width	Lipid	Echo Imaging	Between	-1	-0.000641723
DT	IVS	Echo Imaging	Echo Imaging	Within	1	0.000626916
APCS	LVIDDi	Protein	Echo Imaging	Between	-1	-0.000594507
AcylCarnitine 18:2	NT-proBNP	Lipid	Clinical Biomarker	Between	1	0.000489043
ROBO2	Peak AR	Protein	Echo Imaging	Between	-1	-0.000486455
CA13	LVEF	Protein	Echo Imaging	Between	1	0.000459635
e'	a'	Echo Imaging	Echo Imaging	Within	1	0.000443851
SHBG	PWT	Protein	Echo Imaging	Between	-1	-0.000413115
CFH	LVIDDi	Protein	Echo Imaging	Between	-1	-0.000268914
Peak S/D	s'	Echo Imaging	Echo Imaging	Within	1	0.000247596
TNNT2	LVIDSi	Protein	Echo Imaging	Between	1	0.000231841
B2M	NT-proANP	Protein	Clinical Biomarker	Between	1	0.000229784
AcylCarnitine 14:2	NT-proBNP	Lipid	Clinical Biomarker	Between	1	0.000135858
MAPK11	Creatinine	Protein	Clinical Biomarker	Between	1	7.2832e-05
PTN	LVIDDi	Protein	Echo Imaging	Between	1	4.79266e-05

### Sheet: SuppTable3
GeneA	GeneB	DataTypeA	DataTypeB	Interaction Type	Partial Correlation	dik score (Event-free)	Direction (Event-free)	absolute dik score (Event-free)	dik score (5 point MACE)	Direction (5 point MACE)	absolute dik score (5 point MACE)
CAPG	TFF3	Protein	Protein	Within	0.018463	-1.44343	down	1.44343	1.65668	up	1.65668
CAPG	FSTL3	Protein	Protein	Within	0.0269305	-1.41621	down	1.41621	1.62545	up	1.62545
CAPG	EPHA2	Protein	Protein	Within	0.0168918	-1.38416	down	1.38416	1.58866	up	1.58866
RELT	CAPG	Protein	Protein	Within	0.0256254	-1.27945	down	1.27945	1.46848	up	1.46848
CAPG	B2M	Protein	Protein	Within	0.0280399	-1.27073	down	1.27073	1.45847	up	1.45847
EFEMP1	BMP10	Protein	Protein	Within	0.00686316	-1.1347	down	1.1347	1.30235	up	1.30235
EFEMP1	FSTL3	Protein	Protein	Within	0.0745069	-1.10532	down	1.10532	1.26862	up	1.26862
PTH	CAPG	Protein	Protein	Within	0.0162075	-1.09673	down	1.09673	1.25877	up	1.25877
PI3	CAPG	Protein	Protein	Within	0.0214714	-1.07719	down	1.07719	1.23634	up	1.23634
CAPG	IL15RA	Protein	Protein	Within	0.00200713	-1.06996	down	1.06996	1.22804	up	1.22804
CAPG	FIGF	Protein	Protein	Within	0.00403698	-1.05443	down	1.05443	1.21021	up	1.21021
CAPG	CST3	Protein	Protein	Within	0.0427872	-1.04683	down	1.04683	1.20149	up	1.20149
BMP10	FSTL3	Protein	Protein	Within	0.0287511	-1.03674	down	1.03674	1.18991	up	1.18991
TFF3	FSTL3	Protein	Protein	Within	0.0279907	-1.02416	down	1.02416	1.17548	up	1.17548
CAPG	TNFRSF4	Protein	Protein	Within	0.0119863	-1.02228	down	1.02228	1.17332	up	1.17332
CAPG	NBL1	Protein	Protein	Within	0.00575046	-1.00707	down	1.00707	1.15585	up	1.15585
EPHA2	TFF3	Protein	Protein	Within	0.0131781	-1.00155	down	1.00155	1.14952	up	1.14952
CAPG	F3	Protein	Protein	Within	0.0341624	-0.99794	down	0.99794	1.14538	up	1.14538
CAPG	ANXA1	Protein	Protein	Within	0.0994383	-0.989997	down	0.989997	1.13626	up	1.13626
EFEMP1	RSPO4	Protein	Protein	Within	0.0331863	-0.982141	down	0.982141	1.12724	up	1.12724
EPHA2	FSTL3	Protein	Protein	Within	0.0540315	-0.982097	down	0.982097	1.12719	up	1.12719
LGALS9	CAPG	Protein	Protein	Within	0.0182926	-0.975705	down	0.975705	1.11986	up	1.11986
EFEMP1	B2M	Protein	Protein	Within	0.036838	-0.97153	down	0.97153	1.11507	up	1.11507
CAPG	TNFRSF1A	Protein	Protein	Within	0.0122336	-0.930172	down	0.930172	1.0676	up	1.0676
EFEMP1	E/e'	Protein	Echo Imaging	Between	0.00472885	-0.9273	down	0.9273	1.0643	up	1.0643
CAPG	IL18RAP	Protein	Protein	Within	-0.00631437	-0.925266	down	0.925266	1.06197	up	1.06197
RELT	TFF3	Protein	Protein	Within	0.00107974	-0.899095	down	0.899095	1.03193	up	1.03193
CAPG	PE 35:2	Protein	Lipid	Between	0.00450296	-0.898809	down	0.898809	1.0316	up	1.0316
IL17RC	CAPG	Protein	Protein	Within	0.0139003	-0.897735	down	0.897735	1.03037	up	1.03037
RELT	FSTL3	Protein	Protein	Within	0.0546241	-0.887314	down	0.887314	1.01841	up	1.01841
B2M	FSTL3	Protein	Protein	Within	0.016391	-0.887235	down	0.887235	1.01832	up	1.01832
TFF3	B2M	Protein	Protein	Within	0.0822032	-0.880164	down	0.880164	1.0102	up	1.0102
FSTL3	LVMi	Protein	Echo Imaging	Between	0.0118583	-0.876528	down	0.876528	1.00603	up	1.00603
EFEMP1	GDF15	Protein	Protein	Within	0.0121898	-0.865328	down	0.865328	0.993173	up	0.993173
RELT	EPHA2	Protein	Protein	Within	0.0505014	-0.848175	down	0.848175	0.973486	up	0.973486
CAPG	MMP12	Protein	Protein	Within	0.0670478	-0.844903	down	0.844903	0.96973	up	0.96973
HAVCR2	CAPG	Protein	Protein	Within	0.0614587	-0.836361	down	0.836361	0.959926	up	0.959926
PARK7	CAPG	Protein	Protein	Within	0.00364257	-0.812645	down	0.812645	0.932707	up	0.932707
CAPG	CHIT1	Protein	Protein	Within	0.0634242	-0.809276	down	0.809276	0.92884	up	0.92884
EFEMP1	NRP1	Protein	Protein	Within	0.00171829	-0.788339	down	0.788339	0.90481	up	0.90481
FSTL3	E/e'	Protein	Echo Imaging	Between	0.0168286	-0.786941	down	0.786941	0.903205	up	0.903205
FABP3	CAPG	Protein	Protein	Within	0.0204788	-0.784035	down	0.784035	0.89987	up	0.89987
GDF15	FSTL3	Protein	Protein	Within	0.0413988	-0.782909	down	0.782909	0.898577	up	0.898577
TFF3	GDF15	Protein	Protein	Within	0.108892	-0.778596	down	0.778596	0.893627	up	0.893627
RELT	LVMi	Protein	Echo Imaging	Between	0.0113929	-0.764176	down	0.764176	0.877077	up	0.877077
CAPG	NT-proANP	Protein	Clinical Biomarker	Between	0.0107658	-0.763393	down	0.763393	0.876178	up	0.876178
RELT	B2M	Protein	Protein	Within	0.0455367	-0.757204	down	0.757204	0.869074	up	0.869074
EFEMP1	IGFBP2	Protein	Protein	Within	0.0236194	-0.754528	down	0.754528	0.866004	up	0.866004
CAPG	MCL1	Protein	Protein	Within	0.0433305	-0.745564	down	0.745564	0.855715	up	0.855715
EFEMP1	CST3	Protein	Protein	Within	0.0150038	-0.744211	down	0.744211	0.854163	up	0.854163
EFEMP1	FIGF	Protein	Protein	Within	0.0270831	-0.73981	down	0.73981	0.849111	up	0.849111
CAPG	IVS	Protein	Echo Imaging	Between	0.00376681	-0.734506	down	0.734506	0.843023	up	0.843023
CAPG	EFNA5	Protein	Protein	Within	0.0117076	-0.724355	down	0.724355	0.831373	up	0.831373
CAPG	ISG15	Protein	Protein	Within	0.00700714	-0.719094	down	0.719094	0.825334	up	0.825334
CAPG	TNFRSF1B	Protein	Protein	Within	0.0219025	-0.715318	down	0.715318	0.821001	up	0.821001
EFEMP1	RSPO3	Protein	Protein	Within	0.0407426	-0.71363	down	0.71363	0.819063	up	0.819063
CAPG	EIF5	Protein	Protein	Within	0.0366262	-0.71226	down	0.71226	0.81749	up	0.81749
IGFBP2	TFF3	Protein	Protein	Within	0.0123051	-0.704945	down	0.704945	0.809095	up	0.809095
IL1RN	CAPG	Protein	Protein	Within	0.00267709	-0.699773	down	0.699773	0.803158	up	0.803158
EFEMP1	TNFRSF4	Protein	Protein	Within	0.047063	-0.698912	down	0.698912	0.80217	up	0.80217
RSPO4	BNP	Protein	Clinical Biomarker	Between	0.0309716	-0.698024	down	0.698024	0.801151	up	0.801151
PTH	TFF3	Protein	Protein	Within	0.0170808	-0.689286	down	0.689286	0.791122	up	0.791122
IGFBP2	EPHA2	Protein	Protein	Within	0.0257961	-0.683008	down	0.683008	0.783917	up	0.783917
PI3	TFF3	Protein	Protein	Within	0.0176039	-0.669659	down	0.669659	0.768595	up	0.768595
NRP1	BMP10	Protein	Protein	Within	0.00579467	-0.669149	down	0.669149	0.76801	up	0.76801
TFF3	PYY	Protein	Protein	Within	0.0549628	-0.66794	down	0.66794	0.766622	up	0.766622
DCTN2	FSTL3	Protein	Protein	Within	0.0426428	-0.663296	down	0.663296	0.761293	up	0.761293
CAPG	e'	Protein	Echo Imaging	Between	-0.0226594	-0.661097	down	0.661097	0.758768	up	0.758768
BMP10	IL15RA	Protein	Protein	Within	0.00331053	-0.658168	down	0.658168	0.755407	up	0.755407
GDF15	B2M	Protein	Protein	Within	0.0175557	-0.656393	down	0.656393	0.75337	up	0.75337
IL15RA	FSTL3	Protein	Protein	Within	0.0198828	-0.65371	down	0.65371	0.75029	up	0.75029
PI3	FSTL3	Protein	Protein	Within	0.00463045	-0.653406	down	0.653406	0.749941	up	0.749941
DCTN2	EPHA2	Protein	Protein	Within	0.0311493	-0.649848	down	0.649848	0.745858	up	0.745858
EFEMP1	SPON1	Protein	Protein	Within	0.0828298	-0.645649	down	0.645649	0.741038	up	0.741038
FSTL3	CST3	Protein	Protein	Within	0.0346385	-0.644792	down	0.644792	0.740055	up	0.740055
FSTL3	FIGF	Protein	Protein	Within	0.0381847	-0.637154	down	0.637154	0.731288	up	0.731288
TFF3	FIGF	Protein	Protein	Within	0.00393121	-0.627519	down	0.627519	0.720229	up	0.720229
FSTL3	EFNA4	Protein	Protein	Within	0.0243877	-0.626321	down	0.626321	0.718855	up	0.718855
FSTL3	NBL1	Protein	Protein	Within	0.0098015	-0.622093	down	0.622093	0.714002	up	0.714002
EPHA2	IL15RA	Protein	Protein	Within	0.0179922	-0.622077	down	0.622077	0.713983	up	0.713983
TFF3	CST3	Protein	Protein	Within	0.0464195	-0.619121	down	0.619121	0.710591	up	0.710591
BMP10	NBL1	Protein	Protein	Within	0.00699882	-0.61508	down	0.61508	0.705953	up	0.705953
TFF3	EFNA4	Protein	Protein	Within	0.0712873	-0.61185	down	0.61185	0.702246	up	0.702246
FSTL3	PE 34:2	Protein	Lipid	Between	0.0130317	-0.609693	down	0.609693	0.69977	up	0.69977
MAP2K4	HRG	Protein	Protein	Within	0.219003	0.604644	up	0.604644	-0.693975	down	0.693975
FSTL3	DSC2	Protein	Protein	Within	0.0138516	-0.604464	down	0.604464	0.693769	up	0.693769
CAPG	GSTP1	Protein	Protein	Within	0.0208551	-0.603064	down	0.603064	0.692162	up	0.692162
EPHA2	EFNA4	Protein	Protein	Within	0.037801	-0.598956	down	0.598956	0.687447	up	0.687447
CAPG	CCL7	Protein	Protein	Within	0.0161128	-0.595978	down	0.595978	0.684029	up	0.684029
FSTL3	THBS2	Protein	Protein	Within	0.046291	-0.595017	down	0.595017	0.682926	up	0.682926
TFF3	DSC2	Protein	Protein	Within	0.0526186	-0.5944	down	0.5944	0.682218	up	0.682218
EPHA2	RSPO3	Protein	Protein	Within	0.0202428	-0.591354	down	0.591354	0.678722	up	0.678722
TFF3	NBL1	Protein	Protein	Within	0.0334704	-0.588536	down	0.588536	0.675488	up	0.675488
TFF3	REG4	Protein	Protein	Within	0.109878	-0.58834	down	0.58834	0.675263	up	0.675263
BNP	LVMi	Clinical Biomarker	Echo Imaging	Between	0.00524324	-0.585124	down	0.585124	0.671572	up	0.671572
TFF3	REG1A	Protein	Protein	Within	0.0451864	-0.58483	down	0.58483	0.671234	up	0.671234
PLG	KDR	Protein	Protein	Within	0.0163267	0.582959	up	0.582959	-0.669086	down	0.669086
DCTN2	ASGR1	Protein	Protein	Within	0.00571459	-0.579299	down	0.579299	0.664885	up	0.664885
EPHA2	NBL1	Protein	Protein	Within	0.103397	-0.578992	down	0.578992	0.664533	up	0.664533
BMP10	FIGF	Protein	Protein	Within	0.0554272	-0.578245	down	0.578245	0.663676	up	0.663676
EPHA2	DSC2	Protein	Protein	Within	0.00517377	-0.57545	down	0.57545	0.660468	up	0.660468
IGFBP2	BNP	Protein	Clinical Biomarker	Between	0.00818217	-0.571909	down	0.571909	0.656404	up	0.656404
BMP10	RSPO3	Protein	Protein	Within	0.0126657	-0.567209	down	0.567209	0.65101	up	0.65101
F3	EPHA2	Protein	Protein	Within	0.0486263	-0.554907	down	0.554907	0.63689	up	0.63689
BMP10	THBS2	Protein	Protein	Within	0.0567909	-0.548263	down	0.548263	0.629264	up	0.629264
CXCL10	BMP10	Protein	Protein	Within	0.0112684	-0.543085	down	0.543085	0.623321	up	0.623321
TFF3	SECTM1	Protein	Protein	Within	0.0488385	-0.540744	down	0.540744	0.620635	up	0.620635
BMP10	LA area	Protein	Echo Imaging	Between	0.00495818	-0.537121	down	0.537121	0.616476	up	0.616476
ASGR1	NBL1	Protein	Protein	Within	0.0507898	-0.535777	down	0.535777	0.614933	up	0.614933
TFF3	SMOC1	Protein	Protein	Within	0.0118014	-0.534536	down	0.534536	0.61351	up	0.61351
RELT	CST3	Protein	Protein	Within	0.104074	-0.530553	down	0.530553	0.608938	up	0.608938
FSTL3	TNFRSF1A	Protein	Protein	Within	0.0686739	-0.528003	down	0.528003	0.606011	up	0.606011
RELT	IL15RA	Protein	Protein	Within	0.0144521	-0.526747	down	0.526747	0.604569	up	0.604569
DCTN2	B2M	Protein	Protein	Within	0.00224957	-0.524656	down	0.524656	0.602169	up	0.602169
FSTL3	SMOC1	Protein	Protein	Within	0.0271786	-0.523546	down	0.523546	0.600896	up	0.600896
PTH	RELT	Protein	Protein	Within	0.00777066	-0.522425	down	0.522425	0.599609	up	0.599609
CSF3	TFF3	Protein	Protein	Within	0.00518104	-0.518716	down	0.518716	0.595352	up	0.595352
EPHA2	FCGR2B	Protein	Protein	Within	0.00736529	-0.517905	down	0.517905	0.594421	up	0.594421
EPHA2	TNFRSF1A	Protein	Protein	Within	0.0321935	-0.517464	down	0.517464	0.593915	up	0.593915
EFEMP1	NT-proBNP	Protein	Clinical Biomarker	Between	0.00495438	-0.517123	down	0.517123	0.593523	up	0.593523
RELT	PI3	Protein	Protein	Within	0.0475712	-0.515585	down	0.515585	0.591759	up	0.591759
EPHA2	SMOC1	Protein	Protein	Within	0.023524	-0.515178	down	0.515178	0.591292	up	0.591292
PI3	B2M	Protein	Protein	Within	0.00299256	-0.513808	down	0.513808	0.589719	up	0.589719
B2M	IL15RA	Protein	Protein	Within	0.0512112	-0.512995	down	0.512995	0.588786	up	0.588786
CAPG	RBM39	Protein	Protein	Within	0.0515202	-0.510912	down	0.510912	0.586395	up	0.586395
BMP10	ANP	Protein	Clinical Biomarker	Between	0.00618147	-0.509527	down	0.509527	0.584805	up	0.584805
TFF3	TNFRSF1A	Protein	Protein	Within	0.0368228	-0.506955	down	0.506955	0.581853	up	0.581853
RSPO4	E/e'	Protein	Echo Imaging	Between	0.00505604	-0.506895	down	0.506895	0.581785	up	0.581785
FSTL3	CD4	Protein	Protein	Within	0.00253179	-0.505614	down	0.505614	0.580314	up	0.580314
RELT	NBL1	Protein	Protein	Within	0.00645784	-0.504881	down	0.504881	0.579473	up	0.579473
B2M	EFNA4	Protein	Protein	Within	0.0485209	-0.50048	down	0.50048	0.574422	up	0.574422
RELT	EFNA4	Protein	Protein	Within	0.0848374	-0.498835	down	0.498835	0.572534	up	0.572534
PTH	B2M	Protein	Protein	Within	0.0116447	-0.498192	down	0.498192	0.571796	up	0.571796
B2M	NBL1	Protein	Protein	Within	0.00392523	-0.495948	down	0.495948	0.569221	up	0.569221
MAP2K4	FAP	Protein	Protein	Within	0.0231035	0.490325	up	0.490325	-0.562767	down	0.562767
B2M	CST3	Protein	Protein	Within	0.167322	-0.487845	down	0.487845	0.55992	up	0.55992
EPHA2	IL18RAP	Protein	Protein	Within	-0.0133667	-0.484921	down	0.484921	0.556565	up	0.556565
CAPG	HDGFRP2	Protein	Protein	Within	0.049984	-0.4849	down	0.4849	0.55654	up	0.55654
ASGR1	NSFL1C	Protein	Protein	Within	0.0074086	-0.482768	down	0.482768	0.554094	up	0.554094
RELT	TNFRSF4	Protein	Protein	Within	0.0129819	-0.481902	down	0.481902	0.553098	up	0.553098
CSRP3	EFEMP1	Protein	Protein	Within	0.0177383	-0.478941	down	0.478941	0.549701	up	0.549701
TFF3	CD59	Protein	Protein	Within	0.0122428	-0.477023	down	0.477023	0.547499	up	0.547499
RELT	DSC2	Protein	Protein	Within	0.00950702	-0.476397	down	0.476397	0.546781	up	0.546781
IGFBP2	RSPO4	Protein	Protein	Within	0.0780844	-0.476107	down	0.476107	0.546448	up	0.546448
CAPG	SPP1	Protein	Protein	Within	0.00429525	-0.476062	down	0.476062	0.546396	up	0.546396
B2M	DSC2	Protein	Protein	Within	0.011536	-0.473512	down	0.473512	0.543469	up	0.543469
SCARF1	B2M	Protein	Protein	Within	0.074819	-0.47261	down	0.47261	0.542434	up	0.542434
RELT	F3	Protein	Protein	Within	0.0306509	-0.469799	down	0.469799	0.539208	up	0.539208
B2M	REG1A	Protein	Protein	Within	0.00132367	-0.469696	down	0.469696	0.539089	up	0.539089
LGALS9	ASGR1	Protein	Protein	Within	0.0264296	-0.469434	down	0.469434	0.538788	up	0.538788
PRSS2	TFF3	Protein	Protein	Within	0.0217264	-0.469404	down	0.469404	0.538754	up	0.538754
EFEMP1	TIMP1	Protein	Protein	Within	0.0648265	-0.464738	down	0.464738	0.533399	up	0.533399
CSF3	EPHA2	Protein	Protein	Within	0.0306714	-0.464163	down	0.464163	0.532739	up	0.532739
TFF2	TFF3	Protein	Protein	Within	0.0424224	-0.463658	down	0.463658	0.53216	up	0.53216
FGF23	BMP10	Protein	Protein	Within	0.0167632	-0.463335	down	0.463335	0.531789	up	0.531789
PRSS2	FSTL3	Protein	Protein	Within	0.0108824	-0.460541	down	0.460541	0.528582	up	0.528582
TNFRSF4	B2M	Protein	Protein	Within	0.0329202	-0.458428	down	0.458428	0.526157	up	0.526157
TFF2	BMP10	Protein	Protein	Within	0.00796626	-0.447764	down	0.447764	0.513918	up	0.513918
LGALS9	RELT	Protein	Protein	Within	0.00568459	-0.447371	down	0.447371	0.513467	up	0.513467
LGALS9	B2M	Protein	Protein	Within	0.0026442	-0.443361	down	0.443361	0.508864	up	0.508864
BMP10	ANGPT2	Protein	Protein	Within	0.0771623	-0.443105	down	0.443105	0.50857	up	0.50857
EFEMP1	UNC5C	Protein	Protein	Within	0.00443969	-0.440508	down	0.440508	0.505589	up	0.505589
TFF2	EPHA2	Protein	Protein	Within	0.0270102	-0.436831	down	0.436831	0.501369	up	0.501369
PLA2G1B	EPHA2	Protein	Protein	Within	0.00754732	-0.436297	down	0.436297	0.500757	up	0.500757
FSTL3	TIMP1	Protein	Protein	Within	0.0165574	-0.435218	down	0.435218	0.499518	up	0.499518
CXCL10	B2M	Protein	Protein	Within	0.00841138	-0.429951	down	0.429951	0.493473	up	0.493473
HAVCR2	FSTL3	Protein	Protein	Within	0.0208106	-0.42814	down	0.42814	0.491394	up	0.491394
TFF3	MMP12	Protein	Protein	Within	0.00671671	-0.427344	down	0.427344	0.490481	up	0.490481
RELT	TNFRSF1A	Protein	Protein	Within	0.0220656	-0.426333	down	0.426333	0.48932	up	0.48932
ASGR1	NUDCD3	Protein	Protein	Within	0.0204109	-0.421099	down	0.421099	0.483313	up	0.483313
GDF15	CST3	Protein	Protein	Within	0.0108094	-0.420925	down	0.420925	0.483113	up	0.483113
EPHA2	KLK11	Protein	Protein	Within	0.00187206	-0.420147	down	0.420147	0.48222	up	0.48222
TNNT2	RELT	Protein	Protein	Within	0.0100327	-0.418975	down	0.418975	0.480875	up	0.480875
GOT1	LCMT1	Protein	Protein	Within	0.120337	-0.418424	down	0.418424	0.480243	up	0.480243
EFEMP1	NT-proANP	Protein	Clinical Biomarker	Between	0.0615221	-0.418172	down	0.418172	0.479953	up	0.479953
EPHA2	PPY	Protein	Protein	Within	0.0186969	-0.41615	down	0.41615	0.477633	up	0.477633
CAPG	C4A C4B	Protein	Protein	Within	-0.00619852	-0.412568	down	0.412568	0.473522	up	0.473522
B2M	SECTM1	Protein	Protein	Within	0.0991182	-0.408395	down	0.408395	0.468732	up	0.468732
B2M	TNFRSF1A	Protein	Protein	Within	0.0487651	-0.40336	down	0.40336	0.462953	up	0.462953
CAPG	DDR2	Protein	Protein	Within	0.0169104	-0.402985	down	0.402985	0.462523	up	0.462523
B2M	SMOC1	Protein	Protein	Within	0.00439502	-0.402498	down	0.402498	0.461963	up	0.461963
HAVCR2	EPHA2	Protein	Protein	Within	0.0631409	-0.401386	down	0.401386	0.460687	up	0.460687
ASGR1	DLL4	Protein	Protein	Within	0.0364513	-0.399004	down	0.399004	0.457954	up	0.457954
FABP3	FSTL3	Protein	Protein	Within	0.0749119	-0.398612	down	0.398612	0.457504	up	0.457504
PI3	GDF15	Protein	Protein	Within	0.0184849	-0.39397	down	0.39397	0.452176	up	0.452176
FIGF	BNP	Protein	Clinical Biomarker	Between	0.0164319	-0.392952	down	0.392952	0.451007	up	0.451007
SERPINF1	FSTL3	Protein	Protein	Within	0.0345392	-0.392937	down	0.392937	0.45099	up	0.45099
CAPG	HIST1H1C	Protein	Protein	Within	0.0493735	-0.391367	down	0.391367	0.449188	up	0.449188
FSTL3	LAYN	Protein	Protein	Within	0.0373928	-0.390762	down	0.390762	0.448494	up	0.448494
FABP3	TFF3	Protein	Protein	Within	0.0113984	-0.389838	down	0.389838	0.447434	up	0.447434
MAP2K4	SOD2	Protein	Protein	Within	0.00096013	0.389429	up	0.389429	-0.446964	down	0.446964
FABP3	BMP10	Protein	Protein	Within	0.0141161	-0.38733	down	0.38733	0.444555	up	0.444555
TFF3	LAYN	Protein	Protein	Within	0.0152915	-0.387312	down	0.387312	0.444534	up	0.444534
CCL15	FSTL3	Protein	Protein	Within	0.0110094	-0.385861	down	0.385861	0.442869	up	0.442869
THBS2	BNP	Protein	Clinical Biomarker	Between	0.00925575	-0.380321	down	0.380321	0.436511	up	0.436511
TFF3	CCL15	Protein	Protein	Within	0.0337297	-0.37918	down	0.37918	0.4352	up	0.4352
RELT	CD4	Protein	Protein	Within	0.00379256	-0.378853	down	0.378853	0.434825	up	0.434825
CSF1	FSTL3	Protein	Protein	Within	0.0155757	-0.378788	down	0.378788	0.434751	up	0.434751
TFF2	ASGR1	Protein	Protein	Within	0.0022385	-0.376778	down	0.376778	0.432444	up	0.432444
BNP	E/e'	Clinical Biomarker	Echo Imaging	Between	0.0320668	-0.375671	down	0.375671	0.431173	up	0.431173
BMP10	LAYN	Protein	Protein	Within	0.02455	-0.371427	down	0.371427	0.426303	up	0.426303
RELT	IL18RAP	Protein	Protein	Within	-0.0372299	-0.369825	down	0.369825	0.424464	up	0.424464
EPHA2	CCL15	Protein	Protein	Within	0.0312922	-0.36458	down	0.36458	0.418444	up	0.418444
ASGR1	CSF3	Protein	Protein	Within	0.00264261	-0.363383	down	0.363383	0.417069	up	0.417069
EPHA2	LAYN	Protein	Protein	Within	0.0484766	-0.362239	down	0.362239	0.415757	up	0.415757
BMP10	IL18RAP	Protein	Protein	Within	-0.0034683	-0.358222	down	0.358222	0.411147	up	0.411147
FSTL3	PE 34:1	Protein	Lipid	Between	0.00329229	-0.356425	down	0.356425	0.409083	up	0.409083
B2M	CD59	Protein	Protein	Within	0.011246	-0.35636	down	0.35636	0.409009	up	0.409009
RELT	CD59	Protein	Protein	Within	0.0385018	-0.355907	down	0.355907	0.408489	up	0.408489
BMP10	NT-proBNP	Protein	Clinical Biomarker	Between	0.0109857	-0.354689	down	0.354689	0.407091	up	0.407091
GDF15	PYY	Protein	Protein	Within	0.0484948	-0.350829	down	0.350829	0.402661	up	0.402661
B2M	CD4	Protein	Protein	Within	0.0090389	-0.350522	down	0.350522	0.402308	up	0.402308
FSTL3	NT-proANP	Protein	Clinical Biomarker	Between	0.0208366	-0.348463	down	0.348463	0.399945	up	0.399945
RSPO4	FIGF	Protein	Protein	Within	0.0878769	-0.346361	down	0.346361	0.397533	up	0.397533
MAP2K4	EGFR	Protein	Protein	Within	0.0807594	0.34574	up	0.34574	-0.39682	down	0.39682
BMP6	GOT1	Protein	Protein	Within	0.0220713	-0.343722	down	0.343722	0.394504	up	0.394504
UNC5C	FSTL3	Protein	Protein	Within	0.0421525	-0.341052	down	0.341052	0.39144	up	0.39144
SOD2	KDR	Protein	Protein	Within	0.0118794	0.340957	up	0.340957	-0.391331	down	0.391331
SPON1	BNP	Protein	Clinical Biomarker	Between	0.000662181	-0.339332	down	0.339332	0.389466	up	0.389466
THPO	ASGR1	Protein	Protein	Within	0.00388141	-0.339108	down	0.339108	0.389209	up	0.389209
GDF15	THBS2	Protein	Protein	Within	0.0593452	-0.336556	down	0.336556	0.386279	up	0.386279
MAP2K4	ADAMTS13	Protein	Protein	Within	0.00966759	0.334766	up	0.334766	-0.384224	down	0.384224
RSPO4	TNFRSF4	Protein	Protein	Within	0.0369871	-0.331919	down	0.331919	0.380957	up	0.380957
EPHA2	TPSB2	Protein	Protein	Within	0.00508834	-0.330734	down	0.330734	0.379598	up	0.379598
KDR	EGFR	Protein	Protein	Within	0.0766168	0.329945	up	0.329945	-0.378692	down	0.378692
ASGR1	PLA2G1B	Protein	Protein	Within	0.0217366	-0.328939	down	0.328939	0.377536	up	0.377536
EFEMP1	CCDC80	Protein	Protein	Within	0.049636	-0.328375	down	0.328375	0.37689	up	0.37689
RELT	CST2	Protein	Protein	Within	0.00728339	-0.327729	down	0.327729	0.376149	up	0.376149
ASGR1	LY9	Protein	Protein	Within	0.0279184	-0.327338	down	0.327338	0.3757	up	0.3757
BMP10	BMP7	Protein	Protein	Within	0.0197264	-0.326155	down	0.326155	0.374341	up	0.374341
ASGR1	KLK11	Protein	Protein	Within	0.0338115	-0.323467	down	0.323467	0.371257	up	0.371257
IGFBP2	FIGF	Protein	Protein	Within	0.0222299	-0.322017	down	0.322017	0.369592	up	0.369592
ASGR1	TNFSF15	Protein	Protein	Within	0.152228	-0.321488	down	0.321488	0.368985	up	0.368985
TFF3	NT-proANP	Protein	Clinical Biomarker	Between	0.0126992	-0.319954	down	0.319954	0.367224	up	0.367224
FSTL3	CHI3L1	Protein	Protein	Within	0.0548981	-0.319903	down	0.319903	0.367166	up	0.367166
FSTL3	TNFRSF1B	Protein	Protein	Within	0.0468681	-0.319844	down	0.319844	0.367098	up	0.367098
UNC5C	TFF3	Protein	Protein	Within	0.043168	-0.318979	down	0.318979	0.366105	up	0.366105
GDF15	LA area	Protein	Echo Imaging	Between	0.0109972	-0.318897	down	0.318897	0.366011	up	0.366011
TFF3	CST5	Protein	Protein	Within	0.0375818	-0.316655	down	0.316655	0.363438	up	0.363438
RSPO4	RSPO3	Protein	Protein	Within	0.0594206	-0.316626	down	0.316626	0.363405	up	0.363405
PRSS2	B2M	Protein	Protein	Within	0.0158297	-0.316317	down	0.316317	0.36305	up	0.36305
CXCL9	B2M	Protein	Protein	Within	0.0614945	-0.316246	down	0.316246	0.362969	up	0.362969
GDF15	TNFRSF1A	Protein	Protein	Within	0.00299857	-0.315582	down	0.315582	0.362207	up	0.362207
ASGR1	INHBA	Protein	Protein	Within	0.0117165	-0.312544	down	0.312544	0.35872	up	0.35872
UNC5C	EPHA2	Protein	Protein	Within	0.0568351	-0.312363	down	0.312363	0.358512	up	0.358512
HAVCR2	RELT	Protein	Protein	Within	0.0247474	-0.312279	down	0.312279	0.358416	up	0.358416
ASGR1	FABP3	Protein	Protein	Within	0.00165265	-0.311919	down	0.311919	0.358002	up	0.358002
NCR1	EPHA2	Protein	Protein	Within	0.0178799	-0.310498	down	0.310498	0.356372	up	0.356372
CSF1	BMP10	Protein	Protein	Within	0.0264317	-0.310114	down	0.310114	0.355931	up	0.355931
MAP2K4	GPC5	Protein	Protein	Within	0.00208128	0.309581	up	0.309581	-0.355319	down	0.355319
CBX5	KDR	Protein	Protein	Within	0.00174666	0.30653	up	0.30653	-0.351817	down	0.351817
RELT	PPY	Protein	Protein	Within	0.0115076	-0.30375	down	0.30375	0.348627	up	0.348627
GDF15	REG4	Protein	Protein	Within	0.0394618	-0.303039	down	0.303039	0.34781	up	0.34781
EPHA2	TNFRSF1B	Protein	Protein	Within	0.0121331	-0.301874	down	0.301874	0.346473	up	0.346473
CAPG	HIST1H3A	Protein	Protein	Within	0.0250218	-0.299633	down	0.299633	0.343901	up	0.343901
B2M	TIMP1	Protein	Protein	Within	0.00416108	-0.292604	down	0.292604	0.335834	up	0.335834
MAP2K4	IL1RAP	Protein	Protein	Within	0.00594914	0.288517	up	0.288517	-0.331143	down	0.331143
MAP2K4	NOTCH1	Protein	Protein	Within	0.0390491	0.28446	up	0.28446	-0.326487	down	0.326487
BMP10	NT-proANP	Protein	Clinical Biomarker	Between	0.0191933	-0.284211	down	0.284211	0.3262	up	0.3262
EPHA2	CST5	Protein	Protein	Within	0.0314235	-0.28418	down	0.28418	0.326165	up	0.326165
IGFBP2	SCARF1	Protein	Protein	Within	0.0014333	-0.283597	down	0.283597	0.325496	up	0.325496
EPHA2	EFNA5	Protein	Protein	Within	0.0627163	-0.283596	down	0.283596	0.325496	up	0.325496
TNNT2	GDF15	Protein	Protein	Within	0.0276126	-0.282893	down	0.282893	0.324688	up	0.324688
RSPO4	SPON1	Protein	Protein	Within	0.0374715	-0.282485	down	0.282485	0.32422	up	0.32422
B2M	EFNB1	Protein	Protein	Within	0.0365488	-0.279847	down	0.279847	0.321193	up	0.321193
EFEMP1	LYVE1	Protein	Protein	Within	0.0294593	-0.277373	down	0.277373	0.318353	up	0.318353
FABP3	B2M	Protein	Protein	Within	0.00815471	-0.276803	down	0.276803	0.317699	up	0.317699
CADM3	BMP10	Protein	Protein	Within	0.0911557	-0.276611	down	0.276611	0.317478	up	0.317478
EPHB6	FSTL3	Protein	Protein	Within	0.0239685	-0.273467	down	0.273467	0.313869	up	0.313869
SERPINF1	RELT	Protein	Protein	Within	0.0295057	-0.272914	down	0.272914	0.313234	up	0.313234
KDR	ADAMTS13	Protein	Protein	Within	0.0537225	0.270773	up	0.270773	-0.310777	down	0.310777
NBL1	CST3	Protein	Protein	Within	0.0330078	-0.270325	down	0.270325	0.310264	up	0.310264
RSPO4	ANP	Protein	Clinical Biomarker	Between	0.0315674	-0.268843	down	0.268843	0.308562	up	0.308562
RELT	LAYN	Protein	Protein	Within	0.00902334	-0.268222	down	0.268222	0.307849	up	0.307849
EPHA2	IL27 EBI3	Protein	Protein	Within	0.00108647	-0.265923	down	0.265923	0.305211	up	0.305211
CAPG	ENO1	Protein	Protein	Within	-0.0195453	-0.265918	down	0.265918	0.305205	up	0.305205
RELT	CCL15	Protein	Protein	Within	0.0227971	-0.265879	down	0.265879	0.30516	up	0.30516
IGFBP2	REG1A	Protein	Protein	Within	0.0503634	-0.264717	down	0.264717	0.303827	up	0.303827
EPHB6	EPHA2	Protein	Protein	Within	0.00853088	-0.254763	down	0.254763	0.292402	up	0.292402
EPHA2	FAM3D	Protein	Protein	Within	0.00147556	-0.254651	down	0.254651	0.292273	up	0.292273
EFNA4	CST3	Protein	Protein	Within	0.0194649	-0.251695	down	0.251695	0.288881	up	0.288881
IGFBP2	RSPO3	Protein	Protein	Within	0.00276556	-0.250981	down	0.250981	0.288061	up	0.288061
MED1	MAP2K4	Protein	Protein	Within	0.0592771	0.250582	up	0.250582	-0.287604	down	0.287604
EFEMP1	IGHA1 IGHA2	Protein	Protein	Within	0.125329	-0.239251	down	0.239251	0.274598	up	0.274598
ASGR1	COTL1	Protein	Protein	Within	0.0114912	-0.237756	down	0.237756	0.272883	up	0.272883
IL15RA	CST3	Protein	Protein	Within	0.00366613	-0.236159	down	0.236159	0.27105	up	0.27105
ASGR1	GPD1	Protein	Protein	Within	0.0181641	-0.234019	down	0.234019	0.268594	up	0.268594
ASGR1	BGN	Protein	Protein	Within	0.0605547	-0.233884	down	0.233884	0.268439	up	0.268439
TFF3	IL17F	Protein	Protein	Within	0.00837366	-0.230798	down	0.230798	0.264897	up	0.264897
IL15RA	EFNA4	Protein	Protein	Within	0.0322544	-0.229983	down	0.229983	0.263961	up	0.263961
MAP2K4	ECE1	Protein	Protein	Within	0.0191443	0.228319	up	0.228319	-0.262051	down	0.262051
SOD2	PLG	Protein	Protein	Within	0.0157935	0.223798	up	0.223798	-0.256862	down	0.256862
B2M	NT-proANP	Protein	Clinical Biomarker	Between	0.000229784	-0.222334	down	0.222334	0.255182	up	0.255182
EPHA2	IL17F	Protein	Protein	Within	0.0260043	-0.217883	down	0.217883	0.250074	up	0.250074
DCTN2	IL15RA	Protein	Protein	Within	0.0288191	-0.215971	down	0.215971	0.247879	up	0.247879
RELT	TNFRSF1B	Protein	Protein	Within	0.0120452	-0.215729	down	0.215729	0.247601	up	0.247601
IL15RA	NBL1	Protein	Protein	Within	0.0490369	-0.214794	down	0.214794	0.246528	up	0.246528
CST3	DSC2	Protein	Protein	Within	0.048946	-0.21276	down	0.21276	0.244194	up	0.244194
RELT	EFNA5	Protein	Protein	Within	0.0332342	-0.211564	down	0.211564	0.242821	up	0.242821
PI3	EFNA4	Protein	Protein	Within	0.0152362	-0.208453	down	0.208453	0.23925	up	0.23925
SCARF1	IL15RA	Protein	Protein	Within	0.0148928	-0.20758	down	0.20758	0.238249	up	0.238249
AMH	KDR	Protein	Protein	Within	0.011445	0.207141	up	0.207141	-0.237745	down	0.237745
DLL1	FSTL3	Protein	Protein	Within	0.0144834	-0.207127	down	0.207127	0.237728	up	0.237728
IL15RA	DSC2	Protein	Protein	Within	0.00296458	-0.207031	down	0.207031	0.237618	up	0.237618
GOT1	COTL1	Protein	Protein	Within	0.0395227	-0.206956	down	0.206956	0.237532	up	0.237532
RELT	MCL1	Protein	Protein	Within	0.0180064	-0.206844	down	0.206844	0.237403	up	0.237403
TXNDC12	PLG	Protein	Protein	Within	0.0504223	0.205703	up	0.205703	-0.236093	down	0.236093
RSPO4	ANGPT2	Protein	Protein	Within	0.0278058	-0.205678	down	0.205678	0.236065	up	0.236065
ASGR1	CADM3	Protein	Protein	Within	0.059981	-0.205608	down	0.205608	0.235985	up	0.235985
EPHA2	JAM2	Protein	Protein	Within	0.0148907	-0.204922	down	0.204922	0.235197	up	0.235197
SCARF1	NBL1	Protein	Protein	Within	0.00171356	-0.204125	down	0.204125	0.234283	up	0.234283
NBL1	DSC2	Protein	Protein	Within	0.0318156	-0.201355	down	0.201355	0.231103	up	0.231103
IGFBP2	SMOC1	Protein	Protein	Within	0.00219014	-0.199324	down	0.199324	0.228772	up	0.228772
SCARF1	CST3	Protein	Protein	Within	0.0233504	-0.198296	down	0.198296	0.227592	up	0.227592
RELT	NCR1	Protein	Protein	Within	0.0136626	-0.198085	down	0.198085	0.22735	up	0.22735
CXCL9	RSPO4	Protein	Protein	Within	0.0335035	-0.195699	down	0.195699	0.224612	up	0.224612
B2M	TNFRSF1B	Protein	Protein	Within	0.0850237	-0.195247	down	0.195247	0.224094	up	0.224094
ASGR1	PRKACA	Protein	Protein	Within	0.00801064	-0.195209	down	0.195209	0.224049	up	0.224049
ANGPT2	BNP	Protein	Clinical Biomarker	Between	0.0336353	-0.194049	down	0.194049	0.222719	up	0.222719
PI3	CST3	Protein	Protein	Within	0.0305636	-0.193874	down	0.193874	0.222517	up	0.222517
GDF15	NT-proBNP	Protein	Clinical Biomarker	Between	0.00495526	-0.193871	down	0.193871	0.222513	up	0.222513
EFNA4	DSC2	Protein	Protein	Within	0.0627002	-0.192252	down	0.192252	0.220655	up	0.220655
DLL1	EPHA2	Protein	Protein	Within	0.0138117	-0.190716	down	0.190716	0.218893	up	0.218893
DSC2	FIGF	Protein	Protein	Within	0.0166886	-0.190138	down	0.190138	0.21823	up	0.21823
FAP	CKB CKM	Protein	Protein	Within	0.0749271	0.189921	up	0.189921	-0.21798	down	0.21798
NBL1	REG1A	Protein	Protein	Within	0.00925609	-0.187691	down	0.187691	0.215421	up	0.215421
STC1	FSTL3	Protein	Protein	Within	0.0194032	-0.184634	down	0.184634	0.211912	up	0.211912
SCARF1	PI3	Protein	Protein	Within	0.0126762	-0.182715	down	0.182715	0.20971	up	0.20971
PI3	DSC2	Protein	Protein	Within	0.0447668	-0.182448	down	0.182448	0.209404	up	0.209404
SHC1	REG1A	Protein	Protein	Within	0.0244781	-0.182309	down	0.182309	0.209243	up	0.209243
EFEMP1	ADAMTS5	Protein	Protein	Within	0.00373122	-0.181978	down	0.181978	0.208864	up	0.208864
CAPG	CCL18	Protein	Protein	Within	0.00297624	-0.18005	down	0.18005	0.206651	up	0.206651
B2M	MCL1	Protein	Protein	Within	0.0173615	-0.179617	down	0.179617	0.206154	up	0.206154
EFEMP1	CFC1	Protein	Protein	Within	0.0289145	-0.179346	down	0.179346	0.205843	up	0.205843
NBL1	TNFRSF1A	Protein	Protein	Within	0.0493013	-0.179191	down	0.179191	0.205665	up	0.205665
GOT1	BMP7	Protein	Protein	Within	0.0180452	-0.178159	down	0.178159	0.20448	up	0.20448
F3	EFNA4	Protein	Protein	Within	0.0153176	-0.177941	down	0.177941	0.20423	up	0.20423
TDGF1	RELT	Protein	Protein	Within	0.00519329	-0.17648	down	0.17648	0.202553	up	0.202553
FSTL3	MMP7	Protein	Protein	Within	0.0313641	-0.176157	down	0.176157	0.202183	up	0.202183
RELT	CST5	Protein	Protein	Within	0.020156	-0.175749	down	0.175749	0.201714	up	0.201714
B2M	CHI3L1	Protein	Protein	Within	0.00510205	-0.175438	down	0.175438	0.201358	up	0.201358
B2M	ISG15	Protein	Protein	Within	0.0197378	-0.174545	down	0.174545	0.200333	up	0.200333
TFF3	MMP7	Protein	Protein	Within	0.00661074	-0.174403	down	0.174403	0.200169	up	0.200169
PTH	EFNA4	Protein	Protein	Within	0.0141742	-0.172567	down	0.172567	0.198063	up	0.198063
DCTN2	SCARF1	Protein	Protein	Within	0.00723574	-0.172363	down	0.172363	0.197828	up	0.197828
PRSS2	GDF15	Protein	Protein	Within	0.0261324	-0.171934	down	0.171934	0.197336	up	0.197336
CAPG	HSPA1A	Protein	Protein	Within	0.00900211	-0.169598	down	0.169598	0.194655	up	0.194655
EPHA2	MMP7	Protein	Protein	Within	0.0189556	-0.168897	down	0.168897	0.193851	up	0.193851
GDF15	TIMP1	Protein	Protein	Within	0.0254613	-0.168824	down	0.168824	0.193766	up	0.193766
BNP	LA area	Clinical Biomarker	Echo Imaging	Between	0.0148708	-0.167282	down	0.167282	0.191996	up	0.191996
TNFRSF1A	CST3	Protein	Protein	Within	0.0415743	-0.166876	down	0.166876	0.191531	up	0.191531
IGFBP2	ANP	Protein	Clinical Biomarker	Between	0.0056082	-0.166867	down	0.166867	0.19152	up	0.19152
DCTN2	NBL1	Protein	Protein	Within	0.0221067	-0.161627	down	0.161627	0.185506	up	0.185506
F3	IL15RA	Protein	Protein	Within	0.0255932	-0.161322	down	0.161322	0.185156	up	0.185156
PYY	EFNA4	Protein	Protein	Within	0.00983438	-0.158462	down	0.158462	0.181873	up	0.181873
TNFRSF4	IL15RA	Protein	Protein	Within	0.00490304	-0.158307	down	0.158307	0.181695	up	0.181695
CD84	BMP10	Protein	Protein	Within	0.00720185	-0.158284	down	0.158284	0.181669	up	0.181669
TFF3	PIANP	Protein	Protein	Within	0.0470053	-0.156403	down	0.156403	0.17951	up	0.17951
TNFRSF1A	EFNA4	Protein	Protein	Within	0.0388142	-0.155361	down	0.155361	0.178315	up	0.178315
B2M	IL12B IL23A	Protein	Protein	Within	0.0136098	-0.153583	down	0.153583	0.176273	up	0.176273
PTH	E/e'	Protein	Echo Imaging	Between	0.0137351	-0.153561	down	0.153561	0.176248	up	0.176248
MMP12	GDF15	Protein	Protein	Within	0.00893166	-0.153431	down	0.153431	0.176099	up	0.176099
BNP	ANP	Clinical Biomarker	Clinical Biomarker	Within	0.205242	-0.152223	down	0.152223	0.174713	up	0.174713
RSPO4	MMP12	Protein	Protein	Within	0.0391338	-0.152161	down	0.152161	0.174642	up	0.174642
PTH	DSC2	Protein	Protein	Within	0.0333346	-0.151804	down	0.151804	0.174232	up	0.174232
RELT	IGFBP6	Protein	Protein	Within	0.0246752	-0.151374	down	0.151374	0.173738	up	0.173738
FABP3	GDF15	Protein	Protein	Within	0.0356575	-0.148532	down	0.148532	0.170477	up	0.170477
CAPG	PLAUR	Protein	Protein	Within	0.0148454	-0.148407	down	0.148407	0.170333	up	0.170333
CKB CKM	EGFR	Protein	Protein	Within	0.0319308	0.14815	up	0.14815	-0.170038	down	0.170038
TNFRSF4	CST3	Protein	Protein	Within	0.00945445	-0.147578	down	0.147578	0.169381	up	0.169381
SHC1	SCARF1	Protein	Protein	Within	0.0748088	-0.145514	down	0.145514	0.167013	up	0.167013
PLG	CPB2	Protein	Protein	Within	0.104804	0.144671	up	0.144671	-0.166045	down	0.166045
ASGR1	IL1RN	Protein	Protein	Within	0.0159974	-0.144532	down	0.144532	0.165885	up	0.165885
F3	DSC2	Protein	Protein	Within	0.00869926	-0.143179	down	0.143179	0.164333	up	0.164333
TFF3	EDA2R	Protein	Protein	Within	0.00431115	-0.142907	down	0.142907	0.16402	up	0.16402
ASGR1	SEMA6B	Protein	Protein	Within	0.00227847	-0.142064	down	0.142064	0.163053	up	0.163053
ENTPD5	PLG	Protein	Protein	Within	0.0757508	0.139602	up	0.139602	-0.160227	down	0.160227
EFEMP1	VWF	Protein	Protein	Within	0.00952567	-0.139521	down	0.139521	0.160134	up	0.160134
EPHB2	CAPG	Protein	Protein	Within	0.0235744	-0.13881	down	0.13881	0.159318	up	0.159318
GOT1	GPD1	Protein	Protein	Within	0.0496498	-0.138351	down	0.138351	0.158791	up	0.158791
PYY	DSC2	Protein	Protein	Within	0.0121539	-0.136441	down	0.136441	0.156599	up	0.156599
PLG	GHR	Protein	Protein	Within	0.00527445	0.136118	up	0.136118	-0.156228	down	0.156228
ANP	LVMi	Clinical Biomarker	Echo Imaging	Between	0.017034	-0.134982	down	0.134982	0.154924	up	0.154924
KDR	LTF	Protein	Protein	Within	0.00714024	0.133413	up	0.133413	-0.153124	down	0.153124
PRLR	EPHA2	Protein	Protein	Within	0.0156868	-0.132825	down	0.132825	0.152449	up	0.152449
NBL1	SECTM1	Protein	Protein	Within	0.00474487	-0.131811	down	0.131811	0.151285	up	0.151285
EFNA4	SECTM1	Protein	Protein	Within	0.0181142	-0.131175	down	0.131175	0.150555	up	0.150555
IL15RA	TNFRSF1A	Protein	Protein	Within	0.0332209	-0.130033	down	0.130033	0.149244	up	0.149244
IL15RA	SECTM1	Protein	Protein	Within	0.00439925	-0.127844	down	0.127844	0.146732	up	0.146732
THBS2	E/e'	Protein	Echo Imaging	Between	0.0320353	-0.121378	down	0.121378	0.139311	up	0.139311
PTH	CST3	Protein	Protein	Within	0.0419237	-0.117428	down	0.117428	0.134777	up	0.134777
ASGR1	IGFBP4	Protein	Protein	Within	0.0101332	-0.1172	down	0.1172	0.134516	up	0.134516
EFEMP1	CHRDL1	Protein	Protein	Within	0.0267002	-0.114624	down	0.114624	0.131558	up	0.131558
DCTPP1	BMP10	Protein	Protein	Within	0.00763832	-0.11424	down	0.11424	0.131118	up	0.131118
GDF15	CCL15	Protein	Protein	Within	0.0322097	-0.112728	down	0.112728	0.129383	up	0.129383
CST1	DSC2	Protein	Protein	Within	0.0210023	-0.112285	down	0.112285	0.128874	up	0.128874
IGFBP2	NT-proBNP	Protein	Clinical Biomarker	Between	0.0265907	-0.111088	down	0.111088	0.127501	up	0.127501
HINT1	LCMT1	Protein	Protein	Within	0.0653521	-0.111043	down	0.111043	0.127449	up	0.127449
SCARF1	TNFRSF1A	Protein	Protein	Within	0.0578147	-0.1101	down	0.1101	0.126367	up	0.126367
RELT	JAM2	Protein	Protein	Within	0.0285151	-0.109196	down	0.109196	0.125329	up	0.125329
CD300C	FSTL3	Protein	Protein	Within	0.00654633	-0.106639	down	0.106639	0.122394	up	0.122394
RELT	MICB	Protein	Protein	Within	0.0176888	-0.105492	down	0.105492	0.121078	up	0.121078
PI3	TNFRSF1A	Protein	Protein	Within	0.00150684	-0.103465	down	0.103465	0.118751	up	0.118751
GDF15	NT-proANP	Protein	Clinical Biomarker	Between	0.0295071	-0.101839	down	0.101839	0.116885	up	0.116885
UNC5D	EPHA2	Protein	Protein	Within	0.00343066	-0.100696	down	0.100696	0.115573	up	0.115573
IL15RA	SMOC1	Protein	Protein	Within	0.0131028	-0.0999524	down	0.0999524	0.11472	up	0.11472
CST3	SMOC1	Protein	Protein	Within	0.0371917	-0.0991274	down	0.0991274	0.113773	up	0.113773
CNDP1	EGFR	Protein	Protein	Within	0.00559217	0.0991216	up	0.0991216	-0.113766	down	0.113766
IGFBP2	TIMP1	Protein	Protein	Within	0.0375191	-0.0958659	down	0.0958659	0.110029	up	0.110029
FAP	CDON	Protein	Protein	Within	0.0473565	0.093856	up	0.093856	-0.107722	down	0.107722
TNFRSF4	FIGF	Protein	Protein	Within	0.0207587	-0.0934301	down	0.0934301	0.107234	up	0.107234
PI3	SECTM1	Protein	Protein	Within	0.00530654	-0.0933471	down	0.0933471	0.107138	up	0.107138
CKB CKM	ADAMTS13	Protein	Protein	Within	0.0125529	0.0914998	up	0.0914998	-0.105018	down	0.105018
MAP2K4	NTRK2	Protein	Protein	Within	0.0189263	0.0912664	up	0.0912664	-0.10475	down	0.10475
CST3	CD59	Protein	Protein	Within	0.0164907	-0.0899916	down	0.0899916	0.103287	up	0.103287
TNFRSF19	EPHA2	Protein	Protein	Within	0.0124585	-0.0886037	down	0.0886037	0.101694	up	0.101694
DSC2	SECTM1	Protein	Protein	Within	0.105799	-0.0869214	down	0.0869214	0.0997634	up	0.0997634
NUDCD3	NBL1	Protein	Protein	Within	0.0208818	-0.0835035	down	0.0835035	0.0958405	up	0.0958405
MMP10	ASGR1	Protein	Protein	Within	0.0355764	-0.0827259	down	0.0827259	0.094948	up	0.094948
DSC2	REG4	Protein	Protein	Within	0.0667553	-0.0819088	down	0.0819088	0.0940102	up	0.0940102
FIGF	SECTM1	Protein	Protein	Within	0.00298106	-0.0813979	down	0.0813979	0.0934238	up	0.0934238
TNFRSF19	TFF3	Protein	Protein	Within	0.0042768	-0.0813062	down	0.0813062	0.0933185	up	0.0933185
FIGF	RSPO3	Protein	Protein	Within	0.00769729	-0.0804345	down	0.0804345	0.092318	up	0.092318
IL1RN	GOT1	Protein	Protein	Within	0.000541413	-0.0791649	down	0.0791649	0.0908608	up	0.0908608
AMH	PLG	Protein	Protein	Within	0.0030686	0.0788211	up	0.0788211	-0.0904663	down	0.0904663
PI3	IL22	Protein	Protein	Within	0.0946912	-0.0780122	down	0.0780122	0.0895378	up	0.0895378
IGFBP2	MMP12	Protein	Protein	Within	0.00184092	-0.0777425	down	0.0777425	0.0892283	up	0.0892283
IL15RA	CD59	Protein	Protein	Within	0.006563	-0.075637	down	0.075637	0.0868117	up	0.0868117
TNFSF15	NBL1	Protein	Protein	Within	0.0734679	-0.074839	down	0.074839	0.0858959	up	0.0858959
GDF15	CXCL8	Protein	Protein	Within	0.0174423	-0.0744467	down	0.0744467	0.0854456	up	0.0854456
EFNA4	CD59	Protein	Protein	Within	0.0767816	-0.0735864	down	0.0735864	0.0844582	up	0.0844582
CRK	NBL1	Protein	Protein	Within	0.0109576	-0.0733543	down	0.0733543	0.0841918	up	0.0841918
PLG	PLG	Protein	Protein	Within	0.398639	0.072967	up	0.072967	-0.0837473	down	0.0837473
TNFRSF18	ASGR1	Protein	Protein	Within	0.00359999	-0.072593	down	0.072593	0.083318	up	0.083318
B2M	AcylCarnitine 12:0	Protein	Lipid	Between	0.00204397	-0.0725852	down	0.0725852	0.0833091	up	0.0833091
EFEMP1	TIMP2	Protein	Protein	Within	0.0211638	-0.0700664	down	0.0700664	0.0804181	up	0.0804181
SCARF1	SMOC1	Protein	Protein	Within	0.0185304	-0.0690157	down	0.0690157	0.0792122	up	0.0792122
TFF3	PE 37:4	Protein	Lipid	Between	0.0163697	-0.0678539	down	0.0678539	0.0778788	up	0.0778788
TNFRSF4	TNFRSF1A	Protein	Protein	Within	0.022757	-0.0678527	down	0.0678527	0.0778773	up	0.0778773
SPON1	E/e'	Protein	Echo Imaging	Between	0.0080528	-0.0659831	down	0.0659831	0.0757316	up	0.0757316
GOT1	EIF5	Protein	Protein	Within	0.0785595	-0.0631272	down	0.0631272	0.0724537	up	0.0724537
ASGR1	CD84	Protein	Protein	Within	0.0389054	-0.0624713	down	0.0624713	0.0717009	up	0.0717009
STC1	B2M	Protein	Protein	Within	0.00342386	-0.0624508	down	0.0624508	0.0716773	up	0.0716773
CKB CKM	CA6	Protein	Protein	Within	0.0135304	0.061972	up	0.061972	-0.0711278	down	0.0711278
FIGF	CD59	Protein	Protein	Within	0.00476163	-0.0614247	down	0.0614247	0.0704996	up	0.0704996
RBM39	BMP10	Protein	Protein	Within	0.0342017	-0.0609834	down	0.0609834	0.0699932	up	0.0699932
GDF15	PE 34:1	Protein	Lipid	Between	0.0109448	-0.0607488	down	0.0607488	0.0697239	up	0.0697239
SPON1	FIGF	Protein	Protein	Within	0.0304118	-0.0596482	down	0.0596482	0.0684608	up	0.0684608
F3	SECTM1	Protein	Protein	Within	0.00878607	-0.0592853	down	0.0592853	0.0680443	up	0.0680443
RELT	PIANP	Protein	Protein	Within	0.0311287	-0.0590274	down	0.0590274	0.0677483	up	0.0677483
EFEMP1	CAMK1	Protein	Protein	Within	-0.013941	-0.0588788	down	0.0588788	0.0675776	up	0.0675776
GHR	EGFR	Protein	Protein	Within	0.0115709	0.0588174	up	0.0588174	-0.0675072	down	0.0675072
DCTN2	TNFRSF1A	Protein	Protein	Within	0.062739	-0.0574746	down	0.0574746	0.065966	up	0.065966
CHGA	TFF3	Protein	Protein	Within	0.0191739	-0.0560553	down	0.0560553	0.064337	up	0.064337
IGFBP2	FGFR1	Protein	Protein	Within	0.0701494	-0.0560177	down	0.0560177	0.0642938	up	0.0642938
KDR	FCN2	Protein	Protein	Within	0.153778	0.0552532	up	0.0552532	-0.0634163	down	0.0634163
TFF2	NBL1	Protein	Protein	Within	0.0374544	-0.0546795	down	0.0546795	0.062758	up	0.062758
CDON	EGFR	Protein	Protein	Within	0.0295436	0.0529233	up	0.0529233	-0.0607423	down	0.0607423
LGALS9	TNFRSF4	Protein	Protein	Within	0.0135791	-0.05178	down	0.05178	0.0594301	up	0.0594301
S100A9	GOT1	Protein	Protein	Within	0.0153721	-0.0505654	down	0.0505654	0.0580361	up	0.0580361
MAP2K4	CNTN4	Protein	Protein	Within	0.00357384	0.0504066	up	0.0504066	-0.0578537	down	0.0578537
EPHA2	SPP1	Protein	Protein	Within	0.0556153	-0.0476973	down	0.0476973	0.0547442	up	0.0547442
TNFRSF21	EPHA2	Protein	Protein	Within	0.00873262	-0.0475973	down	0.0475973	0.0546294	up	0.0546294
RSPO4	NT-proBNP	Protein	Clinical Biomarker	Between	0.0312094	-0.047516	down	0.047516	0.0545361	up	0.0545361
EFEMP1	CA3	Protein	Protein	Within	0.024782	-0.0471462	down	0.0471462	0.0541116	up	0.0541116
ASGR1	IL2	Protein	Protein	Within	0.00989426	-0.0471332	down	0.0471332	0.0540967	up	0.0540967
DCTN2	TNNT2	Protein	Protein	Within	0.00331267	-0.044997	down	0.044997	0.0516449	up	0.0516449
PLG	ECE1	Protein	Protein	Within	0.10205	0.0446185	up	0.0446185	-0.0512106	down	0.0512106
EPO	ASGR1	Protein	Protein	Within	0.00169449	-0.0438128	down	0.0438128	0.0502858	up	0.0502858
PI3	CD59	Protein	Protein	Within	0.0241946	-0.0426484	down	0.0426484	0.0489493	up	0.0489493
TNNT2	TNFRSF1A	Protein	Protein	Within	0.0388236	-0.0422355	down	0.0422355	0.0484754	up	0.0484754
FGF23	NBL1	Protein	Protein	Within	0.0136007	-0.0412677	down	0.0412677	0.0473646	up	0.0473646
SCARF1	MMP1	Protein	Protein	Within	0.0528223	-0.0404569	down	0.0404569	0.046434	up	0.046434
DSC2	CD59	Protein	Protein	Within	0.0697155	-0.0389586	down	0.0389586	0.0447144	up	0.0447144
NRXN1	TFF3	Protein	Protein	Within	0.00787221	-0.0370255	down	0.0370255	0.0424957	up	0.0424957
TNFRSF1A	SECTM1	Protein	Protein	Within	0.02677	-0.0352282	down	0.0352282	0.0404329	up	0.0404329
PLG	IL22	Protein	Protein	Within	-0.00489301	0.0351877	up	0.0351877	-0.0403864	down	0.0403864
FABP3	CST3	Protein	Protein	Within	0.0203779	-0.0350918	down	0.0350918	0.0402763	up	0.0402763
IL17RC	EFNA4	Protein	Protein	Within	0.0144468	-0.0329482	down	0.0329482	0.0378161	up	0.0378161
KDR	ACP5	Protein	Protein	Within	0.0210206	0.0318513	up	0.0318513	-0.036557	down	0.036557
IGFBP2	UNC5C	Protein	Protein	Within	0.00562883	-0.0317393	down	0.0317393	0.0364285	up	0.0364285
TFF3	VEGFA	Protein	Protein	Within	0.01251	-0.027456	down	0.027456	0.0315124	up	0.0315124
NOTCH1	EGFR	Protein	Protein	Within	0.103465	0.02686	up	0.02686	-0.0308283	down	0.0308283
CSRP3	NBL1	Protein	Protein	Within	0.0427044	-0.0263773	down	0.0263773	0.0302743	up	0.0302743
NRP1	TIMP1	Protein	Protein	Within	0.0278561	-0.0251491	down	0.0251491	0.0288647	up	0.0288647
MAP2K4	AHSG	Protein	Protein	Within	0.0270817	0.0246629	up	0.0246629	-0.0283067	down	0.0283067
BNP	LVIDSi	Clinical Biomarker	Echo Imaging	Between	0.0407183	-0.0240464	down	0.0240464	0.027599	up	0.027599
BMP10	VEGFA	Protein	Protein	Within	0.0232764	-0.0233043	down	0.0233043	0.0267473	up	0.0267473
DCTN2	CD59	Protein	Protein	Within	0.0534575	-0.0231233	down	0.0231233	0.0265395	up	0.0265395
IL15RA	TNFSF15	Protein	Protein	Within	0.0398144	-0.0227039	down	0.0227039	0.0260582	up	0.0260582
HAVCR2	NBL1	Protein	Protein	Within	0.00720295	-0.0193185	down	0.0193185	0.0221726	up	0.0221726
DCTN2	SMOC1	Protein	Protein	Within	0.0300848	-0.0191428	down	0.0191428	0.021971	up	0.021971
IL17RC	IL15RA	Protein	Protein	Within	0.00134394	-0.0185016	down	0.0185016	0.021235	up	0.021235
IGFBP2	NT-proANP	Protein	Clinical Biomarker	Between	0.0329517	-0.0177042	down	0.0177042	0.0203198	up	0.0203198
NBL1	EFNB1	Protein	Protein	Within	0.0606613	-0.0168067	down	0.0168067	0.0192897	up	0.0192897
ASGR1	RBM39	Protein	Protein	Within	0.00293366	-0.0167527	down	0.0167527	0.0192278	up	0.0192278
KDR	FLT4	Protein	Protein	Within	0.213508	0.0159076	up	0.0159076	-0.0182578	down	0.0182578
HAVCR2	EFNA4	Protein	Protein	Within	0.00484703	-0.0152116	down	0.0152116	0.017459	up	0.017459
TNNT2	RSPO3	Protein	Protein	Within	0.000679077	-0.0150686	down	0.0150686	0.0172948	up	0.0172948
CALR	BMP10	Protein	Protein	Within	0.019635	-0.0148185	down	0.0148185	0.0170079	up	0.0170079
EFEMP1	ROR1	Protein	Protein	Within	0.00316928	-0.0125746	down	0.0125746	0.0144324	up	0.0144324
FABP3	EFNA4	Protein	Protein	Within	0.00528578	-0.0107788	down	0.0107788	0.0123713	up	0.0123713
CD27	MAP2K4	Protein	Protein	Within	0.0710734	0.0107244	up	0.0107244	-0.0123089	down	0.0123089
TNFRSF1A	SMOC1	Protein	Protein	Within	0.0287016	-0.010689	down	0.010689	0.0122682	up	0.0122682
NSFL1C	TNFSF15	Protein	Protein	Within	0.00328058	-0.0105586	down	0.0105586	0.0121185	up	0.0121185
CST3	TIMP1	Protein	Protein	Within	0.0380746	-0.00956293	down	0.00956293	0.0109758	up	0.0109758
IL15RA	CD4	Protein	Protein	Within	0.0311571	-0.00819245	down	0.00819245	0.00940282	up	0.00940282
SPON1	THBS2	Protein	Protein	Within	0.0641107	-0.0079552	down	0.0079552	0.00913052	up	0.00913052
B2M	EDA2R	Protein	Protein	Within	0.046778	-0.00755554	down	0.00755554	0.00867181	up	0.00867181
BMP10	SPP1	Protein	Protein	Within	0.0432643	-0.007492	down	0.007492	0.00859889	up	0.00859889
LVMi	LA area	Echo Imaging	Echo Imaging	Within	0.0816034	-0.00689371	down	0.00689371	0.0079122	up	0.0079122
SOD2	EGFR	Protein	Protein	Within	0.0521932	0.00678367	up	0.00678367	-0.00778591	down	0.00778591
GDF15	LVESVi	Protein	Echo Imaging	Between	0.0211096	-0.00651824	down	0.00651824	0.00748125	up	0.00748125
KDR	BMP1	Protein	Protein	Within	0.0111194	0.00543655	up	0.00543655	-0.00623976	down	0.00623976
FSTL3	LCN2	Protein	Protein	Within	0.0185459	-0.00458919	down	0.00458919	0.0052672	up	0.0052672
HAVCR2	IL15RA	Protein	Protein	Within	0.0245316	-0.00433781	down	0.00433781	0.00497868	up	0.00497868
BNP	LVEF	Clinical Biomarker	Echo Imaging	Between	-0.052682	-0.00359918	down	0.00359918	0.00413093	up	0.00413093
FSTL3	FABP1	Protein	Protein	Within	0.00174742	-0.00289734	down	0.00289734	0.00332539	up	0.00332539
ASGR1	FCN1	Protein	Protein	Within	0.116674	-0.00289126	down	0.00289126	0.00331841	up	0.00331841
GDF15	CHI3L1	Protein	Protein	Within	0.0192636	-0.00227906	down	0.00227906	0.00261577	up	0.00261577
NRP1	FGFR1	Protein	Protein	Within	0.0443366	-0.001403	down	0.001403	0.00161028	up	0.00161028
MAP2K4	JAK2	Protein	Protein	Within	0.0288821	0.0010008	up	0.0010008	-0.00114866	down	0.00114866
TNFRSF1A	CD59	Protein	Protein	Within	0.0345488	-0.000534794	down	0.000534794	0.000613805	up	0.000613805
DLL4	NBL1	Protein	Protein	Within	0.0392463	-0.000184066	down	0.000184066	0.00021126	up	0.00021126

### Sheet: SuppTable4
type	ID	Description	GeneRatio	BgRatio	DEperc	Coverage	EnrichmentRatio	pvalue	geneID
Artery - Aorta	GO:0045664	regulation of neuron differentiation	10/103	20/675	0.0970874	0.0296296	3.2767	0.000221034	CNTN4/CALR/DLL1/B2M/TIMP2/FGFR1/BMP6/NBL1/NOTCH1/MED1
Artery - Aorta	GO:0071383	cellular response to steroid hormone stimulus	9/103	18/675	0.0873786	0.0266667	3.2767	0.000473412	JAK2/CALR/ANXA1/STC1/EGFR/SERPINF1/GSTP1/PARK7/MED1
Artery - Aorta	GO:0051241	negative regulation of multicellular organismal process	33/103	134/675	0.320388	0.198519	1.6139	0.000970684	EFEMP1/THBS2/INHBA/TIMP1/SPP1/GDF15/ANGPT2/JAK2/TNFRSF21/CALR/NRP1/FAP/ISG15/LGALS9/FCGR2B/EPHA2/ANXA1/DLL1/STC1/TNFRSF1B/PLAUR/B2M/CST3/TNFRSF1A/EGFR/SERPINF1/GSTP1/JAM2/NOTCH1/HAVCR2/FSTL3/DLL4/SEMA6B
Artery - Aorta	GO:0001654	eye development	12/103	32/675	0.116505	0.0474074	2.45752	0.00134324	EFEMP1/INHBA/NRP1/EPHA2/DLL1/SMOC1/VEGFA/SERPINF1/BMP6/CHRDL1/MED1/DLL4
Artery - Aorta	GO:0007423	sensory organ development	16/103	50/675	0.15534	0.0740741	2.09709	0.00153259	EFEMP1/INHBA/ROR1/NRP1/EPHA2/DLL1/SMOC1/VEGFA/EGFR/SERPINF1/BMP6/ECE1/NOTCH1/CHRDL1/MED1/DLL4
Artery - Aorta	GO:0030182	neuron differentiation	32/103	134/675	0.31068	0.198519	1.56499	0.00216942	CNTN4/INHBA/SPP1/ROR1/JAK2/TNFRSF21/CALR/NRP1/EPHA2/EPHB6/DLL1/VEGFA/S100A9/B2M/TIMP2/EGFR/FGFR1/SERPINF1/BMP6/EFNA4/EFNA5/NBL1/SCARF1/UNC5C/NOTCH1/EFNB1/MED1/DLL4/CAMK1/CRK/SEMA6B/SHC1
Artery - Aorta	GO:0048880	sensory system development	12/103	34/675	0.116505	0.0503704	2.31296	0.00248351	EFEMP1/INHBA/NRP1/EPHA2/DLL1/SMOC1/VEGFA/SERPINF1/BMP6/CHRDL1/MED1/DLL4
Artery - Aorta	GO:0150063	visual system development	12/103	34/675	0.116505	0.0503704	2.31296	0.00248351	EFEMP1/INHBA/NRP1/EPHA2/DLL1/SMOC1/VEGFA/SERPINF1/BMP6/CHRDL1/MED1/DLL4
Artery - Aorta	GO:0048545	response to steroid hormone	14/103	44/675	0.135922	0.0651852	2.08517	0.00331555	IGFBP2/SPP1/JAK2/CALR/ANXA1/STC1/GOT1/EGFR/SERPINF1/GSTP1/BMP6/NOTCH1/PARK7/MED1
Artery - Aorta	GO:0051048	negative regulation of secretion	7/103	15/675	0.0679612	0.0222222	3.05825	0.00355977	INHBA/LGALS9/FCGR2B/ANXA1/TNFRSF1B/TNFRSF1A/NOTCH1
Artery - Aorta	GO:1903531	negative regulation of secretion by cell	7/103	15/675	0.0679612	0.0222222	3.05825	0.00355977	INHBA/LGALS9/FCGR2B/ANXA1/TNFRSF1B/TNFRSF1A/NOTCH1
Artery - Aorta	GO:0022008	neurogenesis	36/103	161/675	0.349515	0.238519	1.46536	0.00382878	CNTN4/INHBA/SPP1/ROR1/JAK2/TNFRSF21/CALR/NRP1/EPHA2/ANXA1/EPHB6/DLL1/VEGFA/TNFRSF1B/S100A9/B2M/TIMP2/EGFR/CSF1/FGFR1/SERPINF1/GSTP1/BMP6/EFNA4/EFNA5/NBL1/SCARF1/UNC5C/NOTCH1/EFNB1/MED1/DLL4/CAMK1/CRK/SEMA6B/SHC1
Artery - Aorta	GO:0007399	nervous system development	42/103	197/675	0.407767	0.291852	1.39717	0.00417995	CNTN4/INHBA/SPP1/ROR1/JAK2/TNFRSF21/CALR/NRP1/FCGR2B/EPHA2/ANXA1/EPHB6/DLL1/VEGFA/TNFRSF1B/S100A9/B2M/CKB/TIMP2/EGFR/CSF1/FGFR1/SERPINF1/GSTP1/BMP6/EFNA4/EFNA5/NBL1/JAM2/SCARF1/UNC5C/NOTCH1/CAPG/EFNB1/CHRDL1/MED1/DLL4/CAMK1/PRKACA/CRK/SEMA6B/SHC1
Artery - Aorta	GO:0032870	cellular response to hormone stimulus	18/103	65/675	0.174757	0.0962963	1.81479	0.00482978	IGFBP2/INHBA/GDF15/GHR/JAK2/CALR/ANXA1/STC1/GOT1/EGFR/SERPINF1/GSTP1/NOTCH1/PARK7/MED1/PRKACA/CRK/SHC1
Artery - Aorta	GO:0045595	regulation of cell differentiation	39/103	181/675	0.378641	0.268148	1.41206	0.00511894	EFEMP1/CNTN4/INHBA/SPP1/CD4/SOD2/JAK2/TNFRSF21/CALR/NRP1/ISG15/LGALS9/FCGR2B/ANXA1/DLL1/SMOC1/VEGFA/TNFRSF1B/B2M/HSPA1A/TIMP2/TNFRSF1A/EGFR/CSF1/FGFR1/SERPINF1/KDR/BMP6/DDR2/EFNA5/NBL1/NOTCH1/FSTL3/MED1/DLL4/CAMK1/PRKACA/CRK/SEMA6B
Artery - Aorta	GO:0033273	response to vitamin	7/103	16/675	0.0679612	0.0237037	2.86711	0.00554054	SPP1/CD4/SOD2/STC1/EGFR/GSTP1/MED1
Artery - Aorta	GO:0048699	generation of neurons	33/103	147/675	0.320388	0.217778	1.47117	0.00566469	CNTN4/INHBA/SPP1/ROR1/JAK2/TNFRSF21/CALR/NRP1/EPHA2/EPHB6/DLL1/VEGFA/TNFRSF1B/S100A9/B2M/TIMP2/EGFR/FGFR1/SERPINF1/BMP6/EFNA4/EFNA5/NBL1/SCARF1/UNC5C/NOTCH1/EFNB1/MED1/DLL4/CAMK1/CRK/SEMA6B/SHC1
Artery - Aorta	GO:0032502	developmental process	74/103	409/675	0.718447	0.605926	1.1857	0.00685674	FABP3/IGFBP2/EFEMP1/BGN/CNTN4/THBS2/INHBA/TIMP1/SPP1/GDF15/CD4/SOD2/GHR/LYVE1/ANGPT2/ROR1/JAK2/TNFRSF21/CALR/EDA2R/NRP1/FAP/ISG15/LGALS9/FCGR2B/EPHA2/ANXA1/EPHB6/DLL1/SMOC1/VEGFA/STC1/TNFRSF1B/SECTM1/S100A9/F3/GOT1/B2M/CKB/HSPA1A/TIMP2/CST3/TNFRSF1A/EGFR/CSF1/FGFR1/SERPINF1/KDR/GSTP1/MCL1/BMP6/BMP1/ECE1/DDR2/EFNA4/EFNA5/NBL1/JAM2/SCARF1/UNC5C/NOTCH1/MAP2K4/HAVCR2/CAPG/EFNB1/FSTL3/CHRDL1/MED1/DLL4/CAMK1/PRKACA/CRK/SEMA6B/SHC1
Artery - Aorta	GO:0060135	maternal process involved in female pregnancy	6/103	13/675	0.0582524	0.0192593	3.02465	0.00758457	SPP1/ANGPT2/LGALS9/STC1/HAVCR2/MED1
Artery - Aorta	GO:0007498	mesoderm development	6/103	13/675	0.0582524	0.0192593	3.02465	0.00758457	INHBA/JAK2/EPHA2/VEGFA/SECTM1/PRKACA
Artery - Aorta	GO:2000241	regulation of reproductive process	6/103	13/675	0.0582524	0.0192593	3.02465	0.00758457	INHBA/TIMP1/CALR/VEGFA/SERPINF1/NOTCH1
Artery - Aorta	GO:0002042	cell migration involved in sprouting angiogenesis	6/103	13/675	0.0582524	0.0192593	3.02465	0.00758457	NRP1/ANXA1/VEGFA/KDR/NOTCH1/DLL4
Artery - Aorta	GO:0043010	camera-type eye development	9/103	25/675	0.0873786	0.037037	2.35922	0.0077213	EFEMP1/INHBA/NRP1/EPHA2/DLL1/VEGFA/SERPINF1/MED1/DLL4
Artery - Aorta	GO:0003158	endothelium development	9/103	25/675	0.0873786	0.037037	2.35922	0.0077213	NRP1/DLL1/VEGFA/STC1/TNFRSF1A/KDR/BMP6/NOTCH1/DLL4
Artery - Aorta	GO:0030154	cell differentiation	60/103	316/675	0.582524	0.468148	1.24432	0.00778129	FABP3/EFEMP1/CNTN4/INHBA/SPP1/GDF15/CD4/SOD2/ANGPT2/ROR1/JAK2/TNFRSF21/CALR/EDA2R/NRP1/ISG15/LGALS9/FCGR2B/EPHA2/ANXA1/EPHB6/DLL1/SMOC1/VEGFA/STC1/TNFRSF1B/S100A9/GOT1/B2M/HSPA1A/TIMP2/TNFRSF1A/EGFR/CSF1/FGFR1/SERPINF1/KDR/GSTP1/MCL1/BMP6/BMP1/DDR2/EFNA4/EFNA5/NBL1/JAM2/SCARF1/UNC5C/NOTCH1/MAP2K4/EFNB1/FSTL3/CHRDL1/MED1/DLL4/CAMK1/PRKACA/CRK/SEMA6B/SHC1
Artery - Aorta	GO:0048856	anatomical structure development	70/103	384/675	0.679612	0.568889	1.19463	0.00866018	EFEMP1/BGN/CNTN4/THBS2/INHBA/TIMP1/SPP1/GDF15/CD4/SOD2/LYVE1/ANGPT2/ROR1/JAK2/TNFRSF21/CALR/EDA2R/NRP1/FAP/ISG15/LGALS9/FCGR2B/EPHA2/ANXA1/EPHB6/DLL1/SMOC1/VEGFA/STC1/TNFRSF1B/SECTM1/S100A9/F3/B2M/CKB/HSPA1A/TIMP2/CST3/TNFRSF1A/EGFR/CSF1/FGFR1/SERPINF1/KDR/GSTP1/MCL1/BMP6/BMP1/ECE1/DDR2/EFNA4/EFNA5/NBL1/JAM2/SCARF1/UNC5C/NOTCH1/MAP2K4/HAVCR2/CAPG/EFNB1/FSTL3/CHRDL1/MED1/DLL4/CAMK1/PRKACA/CRK/SEMA6B/SHC1
Artery - Aorta	GO:0007565	female pregnancy	10/103	30/675	0.0970874	0.0444444	2.18447	0.00924785	IGFBP2/TIMP1/SPP1/ANGPT2/CALR/LGALS9/VEGFA/STC1/HAVCR2/MED1
Artery - Aorta	GO:0048869	cellular developmental process	60/103	318/675	0.582524	0.471111	1.23649	0.00930515	FABP3/EFEMP1/CNTN4/INHBA/SPP1/GDF15/CD4/SOD2/ANGPT2/ROR1/JAK2/TNFRSF21/CALR/EDA2R/NRP1/ISG15/LGALS9/FCGR2B/EPHA2/ANXA1/EPHB6/DLL1/SMOC1/VEGFA/STC1/TNFRSF1B/S100A9/GOT1/B2M/HSPA1A/TIMP2/TNFRSF1A/EGFR/CSF1/FGFR1/SERPINF1/KDR/GSTP1/MCL1/BMP6/BMP1/DDR2/EFNA4/EFNA5/NBL1/JAM2/SCARF1/UNC5C/NOTCH1/MAP2K4/EFNB1/FSTL3/CHRDL1/MED1/DLL4/CAMK1/PRKACA/CRK/SEMA6B/SHC1
Artery - Aorta	GO:0051093	negative regulation of developmental process	23/103	96/675	0.223301	0.142222	1.57008	0.0104306	EFEMP1/CNTN4/THBS2/INHBA/SPP1/GDF15/ANGPT2/CALR/NRP1/FCGR2B/EPHA2/ANXA1/DLL1/VEGFA/B2M/CST3/EGFR/SERPINF1/EFNA5/NOTCH1/FSTL3/MED1/SEMA6B
Artery - Aorta	GO:0050793	regulation of developmental process	50/103	256/675	0.485437	0.379259	1.27996	0.0112359	EFEMP1/CNTN4/THBS2/INHBA/SPP1/GDF15/CD4/SOD2/GHR/ANGPT2/ROR1/JAK2/TNFRSF21/CALR/NRP1/ISG15/LGALS9/FCGR2B/EPHA2/ANXA1/DLL1/SMOC1/VEGFA/TNFRSF1B/F3/B2M/HSPA1A/TIMP2/CST3/TNFRSF1A/EGFR/CSF1/FGFR1/SERPINF1/KDR/BMP6/BMP1/DDR2/EFNA5/NBL1/JAM2/SCARF1/NOTCH1/FSTL3/MED1/DLL4/CAMK1/PRKACA/CRK/SEMA6B
Artery - Aorta	GO:0032501	multicellular organismal process	79/103	450/675	0.76699	0.666667	1.15049	0.0114035	IGFBP2/EFEMP1/BGN/CNTN4/THBS2/INHBA/TIMP1/SPP1/GDF15/CD4/SOD2/GHR/ANGPT2/ROR1/JAK2/TNFRSF21/CALR/EDA2R/NRP1/FAP/ENO1/ISG15/LGALS9/FCGR2B/EPHA2/ANXA1/PRSS2/EPHB6/DLL1/IGHA1/SMOC1/VEGFA/STC1/TNFRSF1B/PLAUR/S100A9/VWF/F3/B2M/CKB/HSPA1A/TIMP2/CST3/TNFRSF1A/EGFR/CSF1/FGFR1/SERPINF1/KDR/GSTP1/MCL1/BMP6/BMP1/ECE1/DDR2/EFNA4/EFNA5/CD59/NBL1/JAM2/SCARF1/UNC5C/NOTCH1/MAP2K4/HAVCR2/CAPG/EFNB1/PARK7/FSTL3/CHRDL1/CBX5/MED1/DLL4/CAMK1/PRKACA/IL17RC/CRK/SEMA6B/SHC1
Artery - Aorta	GO:0050922	negative regulation of chemotaxis	6/103	14/675	0.0582524	0.0207407	2.8086	0.0116462	ANGPT2/NRP1/GSTP1/NBL1/NOTCH1/SEMA6B
Artery - Aorta	GO:0022617	extracellular matrix disassembly	7/103	18/675	0.0679612	0.0266667	2.54854	0.011822	TIMP1/FAP/PRSS2/TIMP2/CST3/BMP1/DDR2
Artery - Aorta	GO:0097193	intrinsic apoptotic signaling pathway	14/103	50/675	0.135922	0.0740741	1.83495	0.0119157	SOD2/JAK2/EDA2R/ENO1/EPHA2/TNFRSF1B/PLAUR/S100A9/HSPA1A/TNFRSF1A/MCL1/PARK7/HINT1/TXNDC12
Artery - Aorta	GO:0044706	multi-multicellular organism process	10/103	31/675	0.0970874	0.0459259	2.114	0.0119232	IGFBP2/TIMP1/SPP1/ANGPT2/CALR/LGALS9/VEGFA/STC1/HAVCR2/MED1
Artery - Aorta	GO:0032102	negative regulation of response to external stimulus	16/103	61/675	0.15534	0.0903704	1.71892	0.0140472	SPP1/ANGPT2/NRP1/FAP/LGALS9/FCGR2B/TNFRSF1B/PLAUR/TNFRSF1A/SERPINF1/GSTP1/NBL1/NOTCH1/HAVCR2/CRK/SEMA6B
Artery - Aorta	GO:0007275	multicellular organism development	66/103	363/675	0.640777	0.537778	1.19153	0.0145454	EFEMP1/BGN/CNTN4/THBS2/INHBA/TIMP1/SPP1/CD4/SOD2/ANGPT2/ROR1/JAK2/TNFRSF21/CALR/EDA2R/NRP1/FAP/ISG15/LGALS9/FCGR2B/EPHA2/ANXA1/EPHB6/DLL1/SMOC1/VEGFA/STC1/TNFRSF1B/S100A9/F3/B2M/CKB/HSPA1A/TIMP2/TNFRSF1A/EGFR/CSF1/FGFR1/SERPINF1/KDR/GSTP1/MCL1/BMP6/BMP1/ECE1/DDR2/EFNA4/EFNA5/NBL1/JAM2/SCARF1/UNC5C/NOTCH1/MAP2K4/HAVCR2/CAPG/EFNB1/FSTL3/CHRDL1/MED1/DLL4/CAMK1/PRKACA/CRK/SEMA6B/SHC1
Artery - Aorta	GO:0045446	endothelial cell differentiation	8/103	23/675	0.0776699	0.0340741	2.27944	0.015094	NRP1/DLL1/VEGFA/STC1/TNFRSF1A/KDR/BMP6/NOTCH1
Artery - Aorta	GO:0030030	cell projection organization	29/103	133/675	0.281553	0.197037	1.42894	0.0158481	CNTN4/SPP1/ROR1/JAK2/TNFRSF21/NRP1/FCGR2B/EPHA2/EPHB6/VEGFA/S100A9/B2M/EGFR/SERPINF1/EFNA4/EFNA5/NBL1/SCARF1/UNC5C/NOTCH1/CAPG/EFNB1/DCTN2/CAMK1/PRKACA/NUDCD3/CRK/SEMA6B/SHC1
Artery - Aorta	GO:0001909	leukocyte mediated cytotoxicity	5/103	11/675	0.0485437	0.0162963	2.97882	0.0162135	LGALS9/FCGR2B/B2M/HAVCR2/CRK
Artery - Aorta	GO:0045646	regulation of erythrocyte differentiation	5/103	11/675	0.0485437	0.0162963	2.97882	0.0162135	INHBA/ISG15/B2M/HSPA1A/MED1
Artery - Aorta	GO:0048872	homeostasis of number of cells	11/103	37/675	0.106796	0.0548148	1.94831	0.0162136	INHBA/JAK2/ISG15/LGALS9/ANXA1/VEGFA/B2M/HSPA1A/CSF1/NOTCH1/MED1
Artery - Aorta	GO:0048731	system development	64/103	351/675	0.621359	0.52	1.19492	0.0162721	EFEMP1/BGN/CNTN4/THBS2/INHBA/TIMP1/SPP1/CD4/SOD2/ANGPT2/ROR1/JAK2/TNFRSF21/CALR/NRP1/FAP/ISG15/LGALS9/FCGR2B/EPHA2/ANXA1/EPHB6/DLL1/SMOC1/VEGFA/STC1/TNFRSF1B/S100A9/F3/B2M/CKB/HSPA1A/TIMP2/TNFRSF1A/EGFR/CSF1/FGFR1/SERPINF1/KDR/GSTP1/BMP6/BMP1/ECE1/DDR2/EFNA4/EFNA5/NBL1/JAM2/SCARF1/UNC5C/NOTCH1/MAP2K4/HAVCR2/CAPG/EFNB1/FSTL3/CHRDL1/MED1/DLL4/CAMK1/PRKACA/CRK/SEMA6B/SHC1
Artery - Aorta	GO:0030218	erythrocyte differentiation	7/103	19/675	0.0679612	0.0281481	2.41441	0.0163996	INHBA/JAK2/ISG15/VEGFA/B2M/HSPA1A/MED1
Artery - Aorta	GO:0034101	erythrocyte homeostasis	7/103	19/675	0.0679612	0.0281481	2.41441	0.0163996	INHBA/JAK2/ISG15/VEGFA/B2M/HSPA1A/MED1
Artery - Aorta	GO:0031341	regulation of cell killing	6/103	15/675	0.0582524	0.0222222	2.62136	0.0170372	LGALS9/FCGR2B/B2M/CD59/HAVCR2/CRK
Artery - Aorta	GO:1903053	regulation of extracellular matrix organization	6/103	15/675	0.0582524	0.0222222	2.62136	0.0170372	FAP/TNFRSF1B/CST3/TNFRSF1A/DDR2/NOTCH1
Artery - Aorta	GO:0031960	response to corticosteroid	9/103	28/675	0.0873786	0.0414815	2.10645	0.0174309	IGFBP2/ANXA1/STC1/GOT1/EGFR/SERPINF1/GSTP1/BMP6/NOTCH1
Artery - Aorta	GO:0045596	negative regulation of cell differentiation	17/103	68/675	0.165049	0.100741	1.63835	0.0186222	EFEMP1/CNTN4/INHBA/SPP1/CALR/NRP1/FCGR2B/ANXA1/DLL1/VEGFA/B2M/EGFR/EFNA5/NOTCH1/FSTL3/MED1/SEMA6B
Artery - Aorta	GO:0002262	myeloid cell homeostasis	8/103	24/675	0.0776699	0.0355556	2.18447	0.0198133	INHBA/JAK2/ISG15/ANXA1/VEGFA/B2M/HSPA1A/MED1
Artery - Aorta	GO:0010811	positive regulation of cell-substrate adhesion	8/103	24/675	0.0776699	0.0355556	2.18447	0.0198133	JAK2/CALR/NRP1/CCDC80/VEGFA/CSF1/KDR/CRK
Artery - Aorta	GO:0051384	response to glucocorticoid	8/103	24/675	0.0776699	0.0355556	2.18447	0.0198133	IGFBP2/ANXA1/STC1/GOT1/EGFR/SERPINF1/GSTP1/BMP6
Artery - Aorta	GO:0007167	enzyme linked receptor protein signaling pathway	34/103	166/675	0.330097	0.245926	1.34226	0.0231574	IGFBP2/EFEMP1/INHBA/GDF15/CD4/GHR/ANGPT2/JAK2/NRP1/EPHA2/IGFBP6/EPHB6/DLL1/VEGFA/PLAUR/F3/GOT1/HSPA1A/EGFR/CSF1/FGFR1/KDR/BMP6/DDR2/EFNA4/EFNA5/NBL1/IGFBP4/NOTCH1/EFNB1/FSTL3/CHRDL1/CRK/SHC1
Artery - Aorta	GO:0120036	plasma membrane bounded cell projection organization	28/103	131/675	0.271845	0.194074	1.40073	0.0236788	CNTN4/SPP1/ROR1/JAK2/TNFRSF21/NRP1/FCGR2B/EPHA2/EPHB6/VEGFA/S100A9/B2M/EGFR/SERPINF1/EFNA4/EFNA5/NBL1/SCARF1/UNC5C/NOTCH1/EFNB1/DCTN2/CAMK1/PRKACA/NUDCD3/CRK/SEMA6B/SHC1
Artery - Aorta	GO:0007411	axon guidance	12/103	44/675	0.116505	0.0651852	1.78729	0.024456	CNTN4/NRP1/EPHA2/EPHB6/VEGFA/EFNA4/EFNA5/UNC5C/NOTCH1/EFNB1/SEMA6B/SHC1
Artery - Aorta	GO:0097485	neuron projection guidance	12/103	44/675	0.116505	0.0651852	1.78729	0.024456	CNTN4/NRP1/EPHA2/EPHB6/VEGFA/EFNA4/EFNA5/UNC5C/NOTCH1/EFNB1/SEMA6B/SHC1
Artery - Aorta	GO:0010594	regulation of endothelial cell migration	12/103	44/675	0.116505	0.0651852	1.78729	0.024456	ANGPT2/CALR/NRP1/EPHA2/ANXA1/VEGFA/STC1/FGFR1/SERPINF1/KDR/NOTCH1/DLL4
Artery - Aorta	GO:0010596	negative regulation of endothelial cell migration	5/103	12/675	0.0485437	0.0177778	2.73058	0.0244689	ANGPT2/STC1/SERPINF1/NOTCH1/DLL4
Artery - Aorta	GO:0045229	external encapsulating structure organization	17/103	70/675	0.165049	0.103704	1.59154	0.0248143	BGN/TIMP1/SPP1/CCDC80/FAP/PRSS2/SMOC1/TNFRSF1B/VWF/TIMP2/CST3/TNFRSF1A/KDR/BMP1/DDR2/JAM2/NOTCH1
Artery - Aorta	GO:0030198	extracellular matrix organization	17/103	70/675	0.165049	0.103704	1.59154	0.0248143	BGN/TIMP1/SPP1/CCDC80/FAP/PRSS2/SMOC1/TNFRSF1B/VWF/TIMP2/CST3/TNFRSF1A/KDR/BMP1/DDR2/JAM2/NOTCH1
Artery - Aorta	GO:0043062	extracellular structure organization	17/103	70/675	0.165049	0.103704	1.59154	0.0248143	BGN/TIMP1/SPP1/CCDC80/FAP/PRSS2/SMOC1/TNFRSF1B/VWF/TIMP2/CST3/TNFRSF1A/KDR/BMP1/DDR2/JAM2/NOTCH1
Artery - Aorta	GO:0007584	response to nutrient	8/103	25/675	0.0776699	0.037037	2.09709	0.0255037	IGFBP2/SPP1/CD4/SOD2/STC1/EGFR/GSTP1/MED1
Artery - Aorta	GO:0002040	sprouting angiogenesis	8/103	25/675	0.0776699	0.037037	2.09709	0.0255037	NRP1/EPHA2/ANXA1/DLL1/VEGFA/KDR/NOTCH1/DLL4
Artery - Aorta	GO:0043534	blood vessel endothelial cell migration	9/103	30/675	0.0873786	0.0444444	1.96602	0.0276051	ANGPT2/NRP1/EPHA2/ANXA1/VEGFA/FGFR1/KDR/NOTCH1/DLL4
Artery - Aorta	GO:0007169	transmembrane receptor protein tyrosine kinase signaling pathway	26/103	121/675	0.252427	0.179259	1.40817	0.0277641	IGFBP2/EFEMP1/GDF15/CD4/GHR/ANGPT2/JAK2/NRP1/EPHA2/IGFBP6/EPHB6/DLL1/VEGFA/PLAUR/F3/EGFR/CSF1/FGFR1/KDR/DDR2/EFNA4/EFNA5/IGFBP4/EFNB1/CRK/SHC1
Artery - Aorta	GO:0048609	multicellular organismal reproductive process	14/103	55/675	0.135922	0.0814815	1.66814	0.02793	INHBA/SPP1/ANGPT2/CALR/LGALS9/STC1/EGFR/SERPINF1/JAM2/NOTCH1/HAVCR2/FSTL3/MED1/PRKACA
Artery - Aorta	GO:0031175	neuron projection development	24/103	110/675	0.23301	0.162963	1.42983	0.0290866	CNTN4/SPP1/ROR1/JAK2/TNFRSF21/NRP1/EPHA2/EPHB6/VEGFA/S100A9/B2M/EGFR/SERPINF1/EFNA4/EFNA5/NBL1/SCARF1/UNC5C/NOTCH1/EFNB1/CAMK1/CRK/SEMA6B/SHC1
Artery - Aorta	GO:0044703	multi-organism reproductive process	16/103	66/675	0.15534	0.0977778	1.5887	0.0298781	IGFBP2/INHBA/TIMP1/SPP1/ANGPT2/CALR/LGALS9/VEGFA/STC1/JAM2/NOTCH1/HAVCR2/PARK7/FSTL3/MED1/PRKACA
Artery - Aorta	GO:0042592	homeostatic process	32/103	157/675	0.31068	0.232593	1.33572	0.0303204	FABP3/INHBA/SPP1/CD4/SOD2/JAK2/CALR/ISG15/LGALS9/ANXA1/DLL1/IGHA1/VEGFA/STC1/S100A9/GOT1/B2M/CKB/HSPA1A/EGFR/CSF1/SERPINF1/KDR/GSTP1/MCL1/BMP6/EFNA5/JAM2/NOTCH1/PARK7/MED1/PRKACA
Artery - Aorta	GO:0043535	regulation of blood vessel endothelial cell migration	8/103	26/675	0.0776699	0.0385185	2.01643	0.0322519	ANGPT2/EPHA2/ANXA1/VEGFA/FGFR1/KDR/NOTCH1/DLL4
Artery - Aorta	GO:0032504	multicellular organism reproduction	14/103	56/675	0.135922	0.082963	1.63835	0.0324846	INHBA/SPP1/ANGPT2/CALR/LGALS9/STC1/EGFR/SERPINF1/JAM2/NOTCH1/HAVCR2/FSTL3/MED1/PRKACA
Artery - Aorta	GO:0030856	regulation of epithelial cell differentiation	6/103	17/675	0.0582524	0.0251852	2.31296	0.0324919	DLL1/VEGFA/TNFRSF1A/BMP6/NOTCH1/MED1
Artery - Aorta	GO:0002706	regulation of lymphocyte mediated immunity	6/103	17/675	0.0582524	0.0251852	2.31296	0.0324919	LGALS9/FCGR2B/TNFRSF1B/B2M/HAVCR2/CRK
Artery - Aorta	GO:0001818	negative regulation of cytokine production	10/103	36/675	0.0970874	0.0533333	1.82039	0.0347853	INHBA/TNFRSF21/ISG15/LGALS9/FCGR2B/EPHA2/ANXA1/DLL1/GSTP1/HAVCR2
Artery - Aorta	GO:0010817	regulation of hormone levels	11/103	41/675	0.106796	0.0607407	1.75823	0.0348355	INHBA/SPP1/GHR/JAK2/ANXA1/EGFR/BMP6/ECE1/EFNA5/PARK7/MED1
Artery - Aorta	GO:0021953	central nervous system neuron differentiation	5/103	13/675	0.0485437	0.0192593	2.52054	0.0350216	INHBA/EPHB6/B2M/DLL4/CRK
Artery - Aorta	GO:0007566	embryo implantation	5/103	13/675	0.0485437	0.0192593	2.52054	0.0350216	TIMP1/SPP1/CALR/VEGFA/STC1
Artery - Aorta	GO:0032637	interleukin-8 production	5/103	13/675	0.0485437	0.0192593	2.52054	0.0350216	LGALS9/ANXA1/F3/HSPA1A/PARK7
Artery - Aorta	GO:0032677	regulation of interleukin-8 production	5/103	13/675	0.0485437	0.0192593	2.52054	0.0350216	LGALS9/ANXA1/F3/HSPA1A/PARK7
Artery - Aorta	GO:2000026	regulation of multicellular organismal development	32/103	159/675	0.31068	0.235556	1.31892	0.0363066	EFEMP1/THBS2/INHBA/SPP1/CD4/ANGPT2/TNFRSF21/NRP1/ISG15/LGALS9/FCGR2B/EPHA2/ANXA1/DLL1/VEGFA/TNFRSF1B/F3/B2M/HSPA1A/TNFRSF1A/CSF1/SERPINF1/KDR/BMP6/BMP1/DDR2/JAM2/NOTCH1/FSTL3/MED1/DLL4/SEMA6B
Artery - Aorta	GO:0035924	cellular response to vascular endothelial growth factor stimulus	7/103	22/675	0.0679612	0.0325926	2.08517	0.0373913	NRP1/ANXA1/DLL1/VEGFA/KDR/NOTCH1/DLL4
Artery - Aorta	GO:0006935	chemotaxis	26/103	124/675	0.252427	0.183704	1.3741	0.0375809	CNTN4/ANGPT2/CALR/NRP1/LGALS9/EPHA2/ANXA1/EPHB6/VEGFA/PLAUR/S100A9/F3/CSF1/FGFR1/KDR/GSTP1/EFNA4/EFNA5/NBL1/UNC5C/NOTCH1/EFNB1/IL17RC/CRK/SEMA6B/SHC1
Artery - Aorta	GO:0042330	taxis	26/103	124/675	0.252427	0.183704	1.3741	0.0375809	CNTN4/ANGPT2/CALR/NRP1/LGALS9/EPHA2/ANXA1/EPHB6/VEGFA/PLAUR/S100A9/F3/CSF1/FGFR1/KDR/GSTP1/EFNA4/EFNA5/NBL1/UNC5C/NOTCH1/EFNB1/IL17RC/CRK/SEMA6B/SHC1
Artery - Aorta	GO:0051239	regulation of multicellular organismal process	50/103	271/675	0.485437	0.401481	1.20911	0.0383037	EFEMP1/THBS2/INHBA/TIMP1/SPP1/GDF15/CD4/GHR/ANGPT2/JAK2/TNFRSF21/CALR/NRP1/FAP/ENO1/ISG15/LGALS9/FCGR2B/EPHA2/ANXA1/DLL1/VEGFA/STC1/TNFRSF1B/PLAUR/F3/B2M/HSPA1A/CST3/TNFRSF1A/EGFR/CSF1/FGFR1/SERPINF1/KDR/GSTP1/BMP6/BMP1/ECE1/DDR2/JAM2/NOTCH1/HAVCR2/PARK7/FSTL3/MED1/DLL4/PRKACA/IL17RC/SEMA6B
Artery - Aorta	GO:0061564	axon development	16/103	68/675	0.15534	0.100741	1.54198	0.0390283	CNTN4/SPP1/JAK2/TNFRSF21/NRP1/EPHA2/EPHB6/VEGFA/EFNA4/EFNA5/SCARF1/UNC5C/NOTCH1/EFNB1/SEMA6B/SHC1
Artery - Aorta	GO:0051129	negative regulation of cellular component organization	16/103	68/675	0.15534	0.100741	1.54198	0.0390283	SPP1/NRP1/FAP/VEGFA/TNFRSF1B/B2M/HSPA1A/CST3/TNFRSF1A/BMP6/H1-2/NOTCH1/CAPG/PARK7/LCMT1/SEMA6B
Artery - Aorta	GO:0044057	regulation of system process	13/103	52/675	0.126214	0.077037	1.63835	0.0390429	INHBA/JAK2/TNFRSF21/ENO1/STC1/TNFRSF1B/TNFRSF1A/EGFR/BMP6/ECE1/JAM2/NOTCH1/PRKACA
Artery - Aorta	GO:0051094	positive regulation of developmental process	33/103	166/675	0.320388	0.245926	1.30278	0.0396201	INHBA/GDF15/CD4/SOD2/GHR/ANGPT2/JAK2/CALR/NRP1/ISG15/LGALS9/ANXA1/DLL1/VEGFA/TNFRSF1B/F3/B2M/HSPA1A/TIMP2/TNFRSF1A/CSF1/FGFR1/SERPINF1/KDR/BMP6/BMP1/DDR2/NBL1/SCARF1/NOTCH1/MED1/CAMK1/CRK
Artery - Aorta	GO:0048754	branching morphogenesis of an epithelial tube	8/103	27/675	0.0776699	0.04	1.94175	0.0401345	NRP1/EPHA2/VEGFA/CSF1/KDR/NOTCH1/MED1/DLL4
Artery - Aorta	GO:0048468	cell development	37/103	191/675	0.359223	0.282963	1.26951	0.0420943	CNTN4/SPP1/ANGPT2/ROR1/JAK2/TNFRSF21/CALR/NRP1/EPHA2/EPHB6/DLL1/VEGFA/STC1/TNFRSF1B/S100A9/B2M/TNFRSF1A/EGFR/SERPINF1/GSTP1/BMP6/EFNA4/EFNA5/NBL1/JAM2/SCARF1/UNC5C/NOTCH1/MAP2K4/EFNB1/MED1/DLL4/CAMK1/PRKACA/CRK/SEMA6B/SHC1
Artery - Aorta	GO:0045639	positive regulation of myeloid cell differentiation	6/103	18/675	0.0582524	0.0266667	2.18447	0.0428268	INHBA/CD4/ISG15/HSPA1A/CSF1/MED1
Artery - Aorta	GO:0035051	cardiocyte differentiation	6/103	18/675	0.0582524	0.0266667	2.18447	0.0428268	CALR/DLL1/VEGFA/EGFR/NOTCH1/MAP2K4
Artery - Aorta	GO:0048013	ephrin receptor signaling pathway	6/103	18/675	0.0582524	0.0266667	2.18447	0.0428268	EPHA2/EPHB6/EFNA4/EFNA5/EFNB1/CRK
Artery - Aorta	GO:0009725	response to hormone	23/103	108/675	0.223301	0.16	1.39563	0.0429021	FABP3/IGFBP2/INHBA/TIMP1/SPP1/GDF15/GHR/JAK2/CALR/ANXA1/STC1/GOT1/TIMP2/EGFR/SERPINF1/GSTP1/BMP6/NOTCH1/PARK7/MED1/PRKACA/CRK/SHC1
Artery - Aorta	GO:0043588	skin development	7/103	23/675	0.0679612	0.0340741	1.99451	0.0471463	INHBA/EPHA2/ANXA1/DLL1/EGFR/NOTCH1/MED1
Artery - Aorta	GO:0010633	negative regulation of epithelial cell migration	5/103	14/675	0.0485437	0.0207407	2.3405	0.0480079	ANGPT2/STC1/SERPINF1/NOTCH1/DLL4
Artery - Aorta	GO:0035767	endothelial cell chemotaxis	5/103	14/675	0.0485437	0.0207407	2.3405	0.0480079	NRP1/VEGFA/FGFR1/KDR/NOTCH1
Artery - Aorta	GO:0046887	positive regulation of hormone secretion	5/103	14/675	0.0485437	0.0207407	2.3405	0.0480079	INHBA/SPP1/JAK2/EGFR/BMP6
Artery - Aorta	GO:0060041	retina development in camera-type eye	5/103	14/675	0.0485437	0.0207407	2.3405	0.0480079	NRP1/DLL1/SERPINF1/MED1/DLL4
Artery - Aorta	GO:0051704	multi-organism process	18/103	81/675	0.174757	0.12	1.45631	0.0495326	IGFBP2/INHBA/TIMP1/SPP1/CD4/ANGPT2/CALR/LGALS9/VEGFA/STC1/BMP6/JAM2/NOTCH1/HAVCR2/PARK7/FSTL3/MED1/PRKACA
Artery - Coronary	GO:0045664	regulation of neuron differentiation	10/110	20/694	0.0909091	0.0288184	3.15455	0.000311179	CNTN4/CALR/DLL1/B2M/TIMP2/FGFR1/BMP6/NBL1/NOTCH1/MED1
Artery - Coronary	GO:0007423	sensory organ development	17/110	49/694	0.154545	0.0706052	2.18887	0.000595626	EFEMP1/INHBA/ROR1/NRP1/EPHA2/DLL1/SMOC1/VEGFA/EGFR/SERPINF1/BMP6/ECE1/NTRK2/NOTCH1/CHRDL1/MED1/DLL4
Artery - Coronary	GO:0071383	cellular response to steroid hormone stimulus	9/110	18/694	0.0818182	0.0259366	3.15455	0.000642894	JAK2/CALR/ANXA1/STC1/EGFR/SERPINF1/GSTP1/PARK7/MED1
Artery - Coronary	GO:0001654	eye development	13/110	33/694	0.118182	0.0475504	2.4854	0.000707062	EFEMP1/INHBA/NRP1/EPHA2/DLL1/SMOC1/VEGFA/SERPINF1/BMP6/NTRK2/CHRDL1/MED1/DLL4
Artery - Coronary	GO:0048880	sensory system development	13/110	35/694	0.118182	0.0504323	2.34338	0.0013681	EFEMP1/INHBA/NRP1/EPHA2/DLL1/SMOC1/VEGFA/SERPINF1/BMP6/NTRK2/CHRDL1/MED1/DLL4
Artery - Coronary	GO:0150063	visual system development	13/110	35/694	0.118182	0.0504323	2.34338	0.0013681	EFEMP1/INHBA/NRP1/EPHA2/DLL1/SMOC1/VEGFA/SERPINF1/BMP6/NTRK2/CHRDL1/MED1/DLL4
Artery - Coronary	GO:0030182	neuron differentiation	33/110	133/694	0.3	0.191643	1.56541	0.00187236	CNTN4/INHBA/SPP1/ROR1/JAK2/TNFRSF21/CALR/NRP1/EPHA2/EPHB6/DLL1/VEGFA/S100A9/B2M/TIMP2/EGFR/FGFR1/SERPINF1/BMP6/EFNA4/EFNA5/NTRK2/NBL1/SCARF1/UNC5C/NOTCH1/EFNB1/MED1/DLL4/CAMK1/CRK/SEMA6B/SHC1
Artery - Coronary	GO:0022008	neurogenesis	37/110	159/694	0.336364	0.229107	1.46815	0.00334752	CNTN4/INHBA/SPP1/ROR1/JAK2/TNFRSF21/CALR/NRP1/EPHA2/ANXA1/EPHB6/DLL1/VEGFA/TNFRSF1B/S100A9/B2M/TIMP2/EGFR/CSF1/FGFR1/SERPINF1/GSTP1/BMP6/EFNA4/EFNA5/NTRK2/NBL1/SCARF1/UNC5C/NOTCH1/EFNB1/MED1/DLL4/CAMK1/CRK/SEMA6B/SHC1
Artery - Coronary	GO:0051241	negative regulation of multicellular organismal process	32/110	132/694	0.290909	0.190202	1.52948	0.00346112	EFEMP1/THBS2/INHBA/TIMP1/SPP1/ANGPT2/JAK2/TNFRSF21/CALR/NRP1/FAP/ISG15/LGALS9/FCGR2B/EPHA2/ANXA1/DLL1/STC1/TNFRSF1B/PLAUR/B2M/CST3/TNFRSF1A/EGFR/SERPINF1/GSTP1/JAM2/NOTCH1/HAVCR2/FSTL3/DLL4/SEMA6B
Artery - Coronary	GO:0043010	camera-type eye development	10/110	26/694	0.0909091	0.037464	2.42657	0.00381004	EFEMP1/INHBA/NRP1/EPHA2/DLL1/VEGFA/SERPINF1/NTRK2/MED1/DLL4
Artery - Coronary	GO:0007399	nervous system development	43/110	194/694	0.390909	0.279539	1.39841	0.00388241	CNTN4/INHBA/SPP1/ROR1/JAK2/TNFRSF21/CALR/NRP1/FCGR2B/EPHA2/ANXA1/EPHB6/DLL1/VEGFA/TNFRSF1B/S100A9/B2M/CKB/TIMP2/EGFR/CSF1/FGFR1/SERPINF1/GSTP1/BMP6/EFNA4/EFNA5/NTRK2/NBL1/JAM2/SCARF1/UNC5C/NOTCH1/CAPG/EFNB1/CHRDL1/MED1/DLL4/CAMK1/PRKACA/CRK/SEMA6B/SHC1
Artery - Coronary	GO:0048699	generation of neurons	34/110	145/694	0.309091	0.208934	1.47937	0.00459958	CNTN4/INHBA/SPP1/ROR1/JAK2/TNFRSF21/CALR/NRP1/EPHA2/EPHB6/DLL1/VEGFA/TNFRSF1B/S100A9/B2M/TIMP2/EGFR/FGFR1/SERPINF1/BMP6/EFNA4/EFNA5/NTRK2/NBL1/SCARF1/UNC5C/NOTCH1/EFNB1/MED1/DLL4/CAMK1/CRK/SEMA6B/SHC1
Artery - Coronary	GO:0048545	response to steroid hormone	14/110	45/694	0.127273	0.0648415	1.96283	0.00612164	IGFBP2/SPP1/JAK2/CALR/ANXA1/STC1/GOT1/EGFR/SERPINF1/GSTP1/BMP6/NOTCH1/PARK7/MED1
Artery - Coronary	GO:0051048	negative regulation of secretion	7/110	16/694	0.0636364	0.0230548	2.76023	0.00692926	INHBA/LGALS9/FCGR2B/ANXA1/TNFRSF1B/TNFRSF1A/NOTCH1
Artery - Coronary	GO:1903531	negative regulation of secretion by cell	7/110	16/694	0.0636364	0.0230548	2.76023	0.00692926	INHBA/LGALS9/FCGR2B/ANXA1/TNFRSF1B/TNFRSF1A/NOTCH1
Artery - Coronary	GO:0033273	response to vitamin	7/110	16/694	0.0636364	0.0230548	2.76023	0.00692926	SPP1/CD4/SOD2/STC1/EGFR/GSTP1/MED1
Artery - Coronary	GO:0045595	regulation of cell differentiation	40/110	183/694	0.363636	0.263689	1.37904	0.00770777	EFEMP1/CNTN4/INHBA/SPP1/CD4/SOD2/JAK2/TNFRSF21/CALR/NRP1/ISG15/LGALS9/FCGR2B/ANXA1/DLL1/SMOC1/VEGFA/TNFRSF1B/B2M/HSPA1A/TIMP2/TNFRSF1A/EGFR/CSF1/FGFR1/SERPINF1/KDR/BMP6/DDR2/EFNA5/NTRK2/NBL1/NOTCH1/FSTL3/MED1/DLL4/CAMK1/PRKACA/CRK/SEMA6B
Artery - Coronary	GO:0021953	central nervous system neuron differentiation	6/110	13/694	0.0545455	0.018732	2.91189	0.00922143	INHBA/EPHB6/B2M/NTRK2/DLL4/CRK
Artery - Coronary	GO:0060135	maternal process involved in female pregnancy	6/110	13/694	0.0545455	0.018732	2.91189	0.00922143	SPP1/ANGPT2/LGALS9/STC1/HAVCR2/MED1
Artery - Coronary	GO:0007498	mesoderm development	6/110	13/694	0.0545455	0.018732	2.91189	0.00922143	INHBA/JAK2/EPHA2/VEGFA/SECTM1/PRKACA
Artery - Coronary	GO:2000241	regulation of reproductive process	6/110	13/694	0.0545455	0.018732	2.91189	0.00922143	INHBA/TIMP1/CALR/VEGFA/SERPINF1/NOTCH1
Artery - Coronary	GO:0002042	cell migration involved in sprouting angiogenesis	6/110	13/694	0.0545455	0.018732	2.91189	0.00922143	NRP1/ANXA1/VEGFA/KDR/NOTCH1/DLL4
Artery - Coronary	GO:0007565	female pregnancy	10/110	29/694	0.0909091	0.0417867	2.17555	0.00938646	IGFBP2/TIMP1/SPP1/ANGPT2/CALR/LGALS9/VEGFA/STC1/HAVCR2/MED1
Artery - Coronary	GO:0048731	system development	68/110	355/694	0.618182	0.511527	1.2085	0.00954709	EFEMP1/BGN/CNTN4/THBS2/INHBA/TIMP1/SPP1/CD4/SOD2/ANGPT2/ROR1/JAK2/TNFRSF21/CALR/NRP1/FAP/ISG15/LGALS9/FCGR2B/EPHA2/ANXA1/EPHB6/TNFRSF19/DLL1/SMOC1/VEGFA/FLT4/STC1/TNFRSF1B/S100A9/F3/B2M/CKB/HSPA1A/TIMP2/TNFRSF1A/EGFR/CSF1/FGFR1/SERPINF1/KDR/CHI3L1/GSTP1/BMP6/BMP1/ECE1/DDR2/EFNA4/EFNA5/NTRK2/NBL1/JAM2/SCARF1/UNC5C/NOTCH1/MAP2K4/HAVCR2/CAPG/EFNB1/FSTL3/CHRDL1/MED1/DLL4/CAMK1/PRKACA/CRK/SEMA6B/SHC1
Artery - Coronary	GO:0003158	endothelium development	9/110	25/694	0.0818182	0.0360231	2.27127	0.010038	NRP1/DLL1/VEGFA/STC1/TNFRSF1A/KDR/BMP6/NOTCH1/DLL4
Artery - Coronary	GO:0007275	multicellular organism development	70/110	370/694	0.636364	0.533141	1.19361	0.0115084	EFEMP1/BGN/CNTN4/THBS2/INHBA/TIMP1/SPP1/CD4/SOD2/ANGPT2/ROR1/JAK2/TNFRSF21/CALR/EDA2R/NRP1/FAP/ISG15/LGALS9/FCGR2B/EPHA2/ANXA1/EPHB6/TNFRSF19/DLL1/SMOC1/VEGFA/FLT4/STC1/TNFRSF1B/S100A9/F3/B2M/CKB/HSPA1A/TIMP2/TNFRSF1A/EGFR/CSF1/FGFR1/SERPINF1/KDR/CHI3L1/GSTP1/MCL1/BMP6/BMP1/ECE1/DDR2/EFNA4/EFNA5/NTRK2/NBL1/JAM2/SCARF1/UNC5C/NOTCH1/MAP2K4/HAVCR2/CAPG/EFNB1/FSTL3/CHRDL1/MED1/DLL4/CAMK1/PRKACA/CRK/SEMA6B/SHC1
Artery - Coronary	GO:0030030	cell projection organization	30/110	131/694	0.272727	0.188761	1.44483	0.0121195	CNTN4/SPP1/ROR1/JAK2/TNFRSF21/NRP1/FCGR2B/EPHA2/EPHB6/VEGFA/S100A9/B2M/EGFR/SERPINF1/EFNA4/EFNA5/NTRK2/NBL1/SCARF1/UNC5C/NOTCH1/CAPG/EFNB1/DCTN2/CAMK1/PRKACA/NUDCD3/CRK/SEMA6B/SHC1
Artery - Coronary	GO:0044706	multi-multicellular organism process	10/110	30/694	0.0909091	0.0432277	2.10303	0.0122198	IGFBP2/TIMP1/SPP1/ANGPT2/CALR/LGALS9/VEGFA/STC1/HAVCR2/MED1
Artery - Coronary	GO:0032502	developmental process	77/110	417/694	0.7	0.600865	1.16499	0.0127695	FABP3/IGFBP2/EFEMP1/BGN/CNTN4/THBS2/INHBA/TIMP1/SPP1/CD4/SOD2/GHR/LYVE1/ANGPT2/ROR1/JAK2/TNFRSF21/CALR/EDA2R/NRP1/FAP/ISG15/LGALS9/FCGR2B/EPHA2/ANXA1/EPHB6/TNFRSF19/DLL1/SMOC1/VEGFA/FLT4/STC1/TNFRSF1B/SECTM1/S100A9/F3/GOT1/B2M/CKB/HSPA1A/TIMP2/CST3/TNFRSF1A/EGFR/CSF1/FGFR1/SERPINF1/KDR/CHI3L1/GSTP1/MCL1/BMP6/BMP1/ECE1/DDR2/EFNA4/EFNA5/NTRK2/NBL1/JAM2/SCARF1/UNC5C/NOTCH1/MAP2K4/HAVCR2/CAPG/EFNB1/FSTL3/CHRDL1/MED1/DLL4/CAMK1/PRKACA/CRK/SEMA6B/SHC1
Artery - Coronary	GO:0002040	sprouting angiogenesis	9/110	26/694	0.0818182	0.037464	2.18392	0.0133351	NRP1/EPHA2/ANXA1/DLL1/VEGFA/FLT4/KDR/NOTCH1/DLL4
Artery - Coronary	GO:0050922	negative regulation of chemotaxis	6/110	14/694	0.0545455	0.0201729	2.7039	0.0140785	ANGPT2/NRP1/GSTP1/NBL1/NOTCH1/SEMA6B
Artery - Coronary	GO:0048856	anatomical structure development	73/110	392/694	0.663636	0.564841	1.17491	0.014262	EFEMP1/BGN/CNTN4/THBS2/INHBA/TIMP1/SPP1/CD4/SOD2/LYVE1/ANGPT2/ROR1/JAK2/TNFRSF21/CALR/EDA2R/NRP1/FAP/ISG15/LGALS9/FCGR2B/EPHA2/ANXA1/EPHB6/TNFRSF19/DLL1/SMOC1/VEGFA/FLT4/STC1/TNFRSF1B/SECTM1/S100A9/F3/B2M/CKB/HSPA1A/TIMP2/CST3/TNFRSF1A/EGFR/CSF1/FGFR1/SERPINF1/KDR/CHI3L1/GSTP1/MCL1/BMP6/BMP1/ECE1/DDR2/EFNA4/EFNA5/NTRK2/NBL1/JAM2/SCARF1/UNC5C/NOTCH1/MAP2K4/HAVCR2/CAPG/EFNB1/FSTL3/CHRDL1/MED1/DLL4/CAMK1/PRKACA/CRK/SEMA6B/SHC1
Artery - Coronary	GO:0030218	erythrocyte differentiation	7/110	18/694	0.0636364	0.0259366	2.45354	0.0146119	INHBA/JAK2/ISG15/VEGFA/B2M/HSPA1A/MED1
Artery - Coronary	GO:0034101	erythrocyte homeostasis	7/110	18/694	0.0636364	0.0259366	2.45354	0.0146119	INHBA/JAK2/ISG15/VEGFA/B2M/HSPA1A/MED1
Artery - Coronary	GO:0032870	cellular response to hormone stimulus	17/110	64/694	0.154545	0.092219	1.67585	0.0147634	IGFBP2/INHBA/GHR/JAK2/CALR/ANXA1/STC1/GOT1/EGFR/SERPINF1/GSTP1/NOTCH1/PARK7/MED1/PRKACA/CRK/SHC1
Artery - Coronary	GO:0030154	cell differentiation	61/110	316/694	0.554545	0.455331	1.21789	0.0150067	FABP3/EFEMP1/CNTN4/INHBA/SPP1/CD4/SOD2/ANGPT2/ROR1/JAK2/TNFRSF21/CALR/EDA2R/NRP1/ISG15/LGALS9/FCGR2B/EPHA2/ANXA1/EPHB6/DLL1/SMOC1/VEGFA/FLT4/STC1/TNFRSF1B/S100A9/GOT1/B2M/HSPA1A/TIMP2/TNFRSF1A/EGFR/CSF1/FGFR1/SERPINF1/KDR/GSTP1/MCL1/BMP6/BMP1/DDR2/EFNA4/EFNA5/NTRK2/NBL1/JAM2/SCARF1/UNC5C/NOTCH1/MAP2K4/EFNB1/FSTL3/CHRDL1/MED1/DLL4/CAMK1/PRKACA/CRK/SEMA6B/SHC1
Artery - Coronary	GO:0050793	regulation of developmental process	52/110	261/694	0.472727	0.376081	1.25698	0.0155287	EFEMP1/CNTN4/THBS2/INHBA/SPP1/CD4/SOD2/GHR/ANGPT2/ROR1/JAK2/TNFRSF21/CALR/NRP1/ISG15/LGALS9/FCGR2B/EPHA2/ANXA1/DLL1/SMOC1/VEGFA/FLT4/TNFRSF1B/F3/B2M/HSPA1A/TIMP2/CST3/TNFRSF1A/EGFR/CSF1/FGFR1/SERPINF1/KDR/CHI3L1/BMP6/BMP1/DDR2/EFNA5/NTRK2/NBL1/JAM2/SCARF1/NOTCH1/FSTL3/MED1/DLL4/CAMK1/PRKACA/CRK/SEMA6B
Artery - Coronary	GO:0097193	intrinsic apoptotic signaling pathway	14/110	50/694	0.127273	0.0720461	1.76655	0.0168126	SOD2/JAK2/EDA2R/ENO1/EPHA2/TNFRSF1B/PLAUR/S100A9/HSPA1A/TNFRSF1A/MCL1/PARK7/HINT1/TXNDC12
Artery - Coronary	GO:0048869	cellular developmental process	61/110	318/694	0.554545	0.458213	1.21023	0.0177194	FABP3/EFEMP1/CNTN4/INHBA/SPP1/CD4/SOD2/ANGPT2/ROR1/JAK2/TNFRSF21/CALR/EDA2R/NRP1/ISG15/LGALS9/FCGR2B/EPHA2/ANXA1/EPHB6/DLL1/SMOC1/VEGFA/FLT4/STC1/TNFRSF1B/S100A9/GOT1/B2M/HSPA1A/TIMP2/TNFRSF1A/EGFR/CSF1/FGFR1/SERPINF1/KDR/GSTP1/MCL1/BMP6/BMP1/DDR2/EFNA4/EFNA5/NTRK2/NBL1/JAM2/SCARF1/UNC5C/NOTCH1/MAP2K4/EFNB1/FSTL3/CHRDL1/MED1/DLL4/CAMK1/PRKACA/CRK/SEMA6B/SHC1
Artery - Coronary	GO:0120036	plasma membrane bounded cell projection organization	29/110	129/694	0.263636	0.185879	1.41832	0.0180961	CNTN4/SPP1/ROR1/JAK2/TNFRSF21/NRP1/FCGR2B/EPHA2/EPHB6/VEGFA/S100A9/B2M/EGFR/SERPINF1/EFNA4/EFNA5/NTRK2/NBL1/SCARF1/UNC5C/NOTCH1/EFNB1/DCTN2/CAMK1/PRKACA/NUDCD3/CRK/SEMA6B/SHC1
Artery - Coronary	GO:0002262	myeloid cell homeostasis	8/110	23/694	0.0727273	0.0331412	2.19447	0.0189612	INHBA/JAK2/ISG15/ANXA1/VEGFA/B2M/HSPA1A/MED1
Artery - Coronary	GO:0035924	cellular response to vascular endothelial growth factor stimulus	8/110	23/694	0.0727273	0.0331412	2.19447	0.0189612	NRP1/ANXA1/DLL1/VEGFA/FLT4/KDR/NOTCH1/DLL4
Artery - Coronary	GO:0045446	endothelial cell differentiation	8/110	23/694	0.0727273	0.0331412	2.19447	0.0189612	NRP1/DLL1/VEGFA/STC1/TNFRSF1A/KDR/BMP6/NOTCH1
Artery - Coronary	GO:0045646	regulation of erythrocyte differentiation	5/110	11/694	0.0454545	0.0158501	2.86777	0.0190599	INHBA/ISG15/B2M/HSPA1A/MED1
Artery - Coronary	GO:0001909	leukocyte mediated cytotoxicity	5/110	11/694	0.0454545	0.0158501	2.86777	0.0190599	LGALS9/FCGR2B/B2M/HAVCR2/CRK
Artery - Coronary	GO:0010594	regulation of endothelial cell migration	13/110	46/694	0.118182	0.0662824	1.783	0.0195558	ANGPT2/CALR/NRP1/EPHA2/ANXA1/VEGFA/FLT4/STC1/FGFR1/SERPINF1/KDR/NOTCH1/DLL4
Artery - Coronary	GO:0045596	negative regulation of cell differentiation	17/110	66/694	0.154545	0.0951009	1.62507	0.0202066	EFEMP1/CNTN4/INHBA/SPP1/CALR/NRP1/FCGR2B/ANXA1/DLL1/VEGFA/B2M/EGFR/EFNA5/NOTCH1/FSTL3/MED1/SEMA6B
Artery - Coronary	GO:0032501	multicellular organismal process	82/110	456/694	0.745455	0.657061	1.13453	0.0202269	IGFBP2/EFEMP1/BGN/CNTN4/THBS2/INHBA/TIMP1/SPP1/ACP5/CD4/SOD2/GHR/ANGPT2/ROR1/JAK2/TNFRSF21/CALR/EDA2R/NRP1/FAP/ENO1/ISG15/LGALS9/FCGR2B/EPHA2/ANXA1/EPHB6/TNFRSF19/DLL1/IGHA1/SMOC1/VEGFA/FLT4/STC1/TNFRSF1B/PLAUR/S100A9/VWF/F3/B2M/CKB/HSPA1A/TIMP2/CST3/TNFRSF1A/EGFR/CSF1/FGFR1/SERPINF1/KDR/CHI3L1/GSTP1/MCL1/BMP6/BMP1/ECE1/DDR2/EFNA4/EFNA5/NTRK2/CD59/NBL1/JAM2/SCARF1/UNC5C/NOTCH1/MAP2K4/HAVCR2/CAPG/EFNB1/PARK7/FSTL3/CHRDL1/CBX5/MED1/DLL4/CAMK1/PRKACA/IL17RC/CRK/SEMA6B/SHC1
Artery - Coronary	GO:0031341	regulation of cell killing	6/110	15/694	0.0545455	0.0216138	2.52364	0.0204785	LGALS9/FCGR2B/B2M/CD59/HAVCR2/CRK
Artery - Coronary	GO:1903053	regulation of extracellular matrix organization	6/110	15/694	0.0545455	0.0216138	2.52364	0.0204785	FAP/TNFRSF1B/CST3/TNFRSF1A/DDR2/NOTCH1
Artery - Coronary	GO:0060041	retina development in camera-type eye	6/110	15/694	0.0545455	0.0216138	2.52364	0.0204785	NRP1/DLL1/SERPINF1/NTRK2/MED1/DLL4
Artery - Coronary	GO:0032637	interleukin-8 production	6/110	15/694	0.0545455	0.0216138	2.52364	0.0204785	LGALS9/ANXA1/F3/HSPA1A/CHI3L1/PARK7
Artery - Coronary	GO:0048872	homeostasis of number of cells	11/110	37/694	0.1	0.0533141	1.87568	0.021506	INHBA/JAK2/ISG15/LGALS9/ANXA1/VEGFA/B2M/HSPA1A/CSF1/NOTCH1/MED1
Artery - Coronary	GO:2000026	regulation of multicellular organismal development	34/110	160/694	0.309091	0.230548	1.34068	0.0244079	EFEMP1/THBS2/INHBA/SPP1/CD4/ANGPT2/TNFRSF21/NRP1/ISG15/LGALS9/FCGR2B/EPHA2/ANXA1/DLL1/VEGFA/TNFRSF1B/F3/B2M/HSPA1A/TNFRSF1A/CSF1/SERPINF1/KDR/CHI3L1/BMP6/BMP1/DDR2/NTRK2/JAM2/NOTCH1/FSTL3/MED1/DLL4/SEMA6B
Artery - Coronary	GO:0010811	positive regulation of cell-substrate adhesion	8/110	24/694	0.0727273	0.0345821	2.10303	0.0247431	JAK2/CALR/NRP1/CCDC80/VEGFA/CSF1/KDR/CRK
Artery - Coronary	GO:0043588	skin development	8/110	24/694	0.0727273	0.0345821	2.10303	0.0247431	INHBA/EPHA2/ANXA1/TNFRSF19/DLL1/EGFR/NOTCH1/MED1
Artery - Coronary	GO:0031175	neuron projection development	25/110	110/694	0.227273	0.158501	1.43388	0.0252611	CNTN4/SPP1/ROR1/JAK2/TNFRSF21/NRP1/EPHA2/EPHB6/VEGFA/S100A9/B2M/EGFR/SERPINF1/EFNA4/EFNA5/NTRK2/NBL1/SCARF1/UNC5C/NOTCH1/EFNB1/CAMK1/CRK/SEMA6B/SHC1
Artery - Coronary	GO:0051093	negative regulation of developmental process	22/110	94/694	0.2	0.135447	1.4766	0.0259824	EFEMP1/CNTN4/THBS2/INHBA/SPP1/ANGPT2/CALR/NRP1/FCGR2B/EPHA2/ANXA1/DLL1/VEGFA/B2M/CST3/EGFR/SERPINF1/EFNA5/NOTCH1/FSTL3/MED1/SEMA6B
Artery - Coronary	GO:0007167	enzyme linked receptor protein signaling pathway	35/110	167/694	0.318182	0.240634	1.32226	0.0275212	IGFBP2/EFEMP1/INHBA/CD4/GHR/ANGPT2/JAK2/NRP1/EPHA2/IGFBP6/EPHB6/DLL1/VEGFA/FLT4/PLAUR/F3/GOT1/HSPA1A/EGFR/CSF1/FGFR1/KDR/BMP6/DDR2/EFNA4/EFNA5/NTRK2/NBL1/IGFBP4/NOTCH1/EFNB1/FSTL3/CHRDL1/CRK/SHC1
Artery - Coronary	GO:0032102	negative regulation of response to external stimulus	16/110	63/694	0.145455	0.0907781	1.60231	0.0276065	SPP1/ANGPT2/NRP1/FAP/LGALS9/FCGR2B/TNFRSF1B/PLAUR/TNFRSF1A/SERPINF1/GSTP1/NBL1/NOTCH1/HAVCR2/CRK/SEMA6B
Artery - Coronary	GO:0031960	response to corticosteroid	9/110	29/694	0.0818182	0.0417867	1.95799	0.0280417	IGFBP2/ANXA1/STC1/GOT1/EGFR/SERPINF1/GSTP1/BMP6/NOTCH1
Artery - Coronary	GO:0010596	negative regulation of endothelial cell migration	5/110	12/694	0.0454545	0.0172911	2.62879	0.0286072	ANGPT2/STC1/SERPINF1/NOTCH1/DLL4
Artery - Coronary	GO:1901890	positive regulation of cell junction assembly	5/110	12/694	0.0454545	0.0172911	2.62879	0.0286072	NRP1/EPHA2/VEGFA/KDR/NTRK2
Artery - Coronary	GO:0007169	transmembrane receptor protein tyrosine kinase signaling pathway	27/110	123/694	0.245455	0.177233	1.38492	0.0312532	IGFBP2/EFEMP1/CD4/GHR/ANGPT2/JAK2/NRP1/EPHA2/IGFBP6/EPHB6/DLL1/VEGFA/FLT4/PLAUR/F3/EGFR/CSF1/FGFR1/KDR/DDR2/EFNA4/EFNA5/NTRK2/IGFBP4/EFNB1/CRK/SHC1
Artery - Coronary	GO:0051384	response to glucocorticoid	8/110	25/694	0.0727273	0.0360231	2.01891	0.0316632	IGFBP2/ANXA1/STC1/GOT1/EGFR/SERPINF1/GSTP1/BMP6
Artery - Coronary	GO:0008544	epidermis development	9/110	30/694	0.0818182	0.0432277	1.89273	0.0348226	INHBA/EDA2R/EPHA2/ANXA1/TNFRSF19/DLL1/EGFR/NOTCH1/MED1
Artery - Coronary	GO:0044703	multi-organism reproductive process	16/110	65/694	0.145455	0.0936599	1.55301	0.0366447	IGFBP2/INHBA/TIMP1/SPP1/ANGPT2/CALR/LGALS9/VEGFA/STC1/JAM2/NOTCH1/HAVCR2/PARK7/FSTL3/MED1/PRKACA
Artery - Coronary	GO:0048609	multicellular organismal reproductive process	14/110	55/694	0.127273	0.0792507	1.60595	0.0381601	INHBA/SPP1/ANGPT2/CALR/LGALS9/STC1/EGFR/SERPINF1/JAM2/NOTCH1/HAVCR2/FSTL3/MED1/PRKACA
Artery - Coronary	GO:0051960	regulation of nervous system development	13/110	50/694	0.118182	0.0720461	1.64036	0.0385245	SPP1/TNFRSF21/NRP1/DLL1/VEGFA/TNFRSF1B/B2M/SERPINF1/NTRK2/JAM2/NOTCH1/DLL4/SEMA6B
Artery - Coronary	GO:0071407	cellular response to organic cyclic compound	13/110	50/694	0.118182	0.0720461	1.64036	0.0385245	INHBA/SPP1/GPD1/JAK2/CALR/ANXA1/STC1/EGFR/SERPINF1/GSTP1/PARK7/MED1/PRKACA
Artery - Coronary	GO:0030856	regulation of epithelial cell differentiation	6/110	17/694	0.0545455	0.0244957	2.22674	0.038619	DLL1/VEGFA/TNFRSF1A/BMP6/NOTCH1/MED1
Artery - Coronary	GO:0022617	extracellular matrix disassembly	6/110	17/694	0.0545455	0.0244957	2.22674	0.038619	TIMP1/FAP/TIMP2/CST3/BMP1/DDR2
Artery - Coronary	GO:0001667	ameboidal-type cell migration	18/110	76/694	0.163636	0.10951	1.49426	0.0391219	TIMP1/ANGPT2/CALR/NRP1/FAP/EPHA2/ANXA1/VEGFA/FLT4/STC1/FGFR1/SERPINF1/KDR/DDR2/NOTCH1/EFNB1/DLL4/SEMA6B
Artery - Coronary	GO:0048754	branching morphogenesis of an epithelial tube	8/110	26/694	0.0727273	0.037464	1.94126	0.0398091	NRP1/EPHA2/VEGFA/CSF1/KDR/NOTCH1/MED1/DLL4
Artery - Coronary	GO:0007584	response to nutrient	8/110	26/694	0.0727273	0.037464	1.94126	0.0398091	IGFBP2/SPP1/CD4/SOD2/STC1/EGFR/GSTP1/MED1
Artery - Coronary	GO:0061564	axon development	17/110	71/694	0.154545	0.102305	1.51063	0.040564	CNTN4/SPP1/JAK2/TNFRSF21/NRP1/EPHA2/EPHB6/VEGFA/EFNA4/EFNA5/NTRK2/SCARF1/UNC5C/NOTCH1/EFNB1/SEMA6B/SHC1
Artery - Coronary	GO:0048513	animal organ development	52/110	273/694	0.472727	0.393372	1.20173	0.0407143	EFEMP1/BGN/CNTN4/INHBA/TIMP1/SPP1/CD4/ANGPT2/ROR1/JAK2/CALR/NRP1/ISG15/LGALS9/FCGR2B/EPHA2/ANXA1/TNFRSF19/DLL1/SMOC1/VEGFA/FLT4/STC1/TNFRSF1B/B2M/CKB/HSPA1A/TNFRSF1A/EGFR/CSF1/FGFR1/SERPINF1/KDR/CHI3L1/GSTP1/BMP6/BMP1/ECE1/DDR2/NTRK2/NBL1/UNC5C/NOTCH1/MAP2K4/EFNB1/FSTL3/CHRDL1/MED1/DLL4/CRK/SEMA6B/SHC1
Artery - Coronary	GO:0051239	regulation of multicellular organismal process	52/110	273/694	0.472727	0.393372	1.20173	0.0407143	EFEMP1/THBS2/INHBA/TIMP1/SPP1/CD4/GHR/ANGPT2/JAK2/TNFRSF21/CALR/NRP1/FAP/ENO1/ISG15/LGALS9/FCGR2B/EPHA2/ANXA1/DLL1/VEGFA/FLT4/STC1/TNFRSF1B/PLAUR/F3/B2M/HSPA1A/CST3/TNFRSF1A/EGFR/CSF1/FGFR1/SERPINF1/KDR/CHI3L1/GSTP1/BMP6/BMP1/ECE1/DDR2/NTRK2/JAM2/NOTCH1/HAVCR2/PARK7/FSTL3/MED1/DLL4/PRKACA/IL17RC/SEMA6B
Artery - Coronary	GO:0007566	embryo implantation	5/110	13/694	0.0454545	0.018732	2.42657	0.0407233	TIMP1/SPP1/CALR/VEGFA/STC1
Artery - Coronary	GO:0010633	negative regulation of epithelial cell migration	5/110	13/694	0.0454545	0.018732	2.42657	0.0407233	ANGPT2/STC1/SERPINF1/NOTCH1/DLL4
Artery - Coronary	GO:0001764	neuron migration	5/110	13/694	0.0454545	0.018732	2.42657	0.0407233	NRP1/VEGFA/FGFR1/NTRK2/CRK
Artery - Coronary	GO:0098773	skin epidermis development	5/110	13/694	0.0454545	0.018732	2.42657	0.0407233	INHBA/TNFRSF19/DLL1/EGFR/NOTCH1
Artery - Coronary	GO:0038084	vascular endothelial growth factor signaling pathway	5/110	13/694	0.0454545	0.018732	2.42657	0.0407233	NRP1/DLL1/VEGFA/FLT4/KDR
Artery - Coronary	GO:0048468	cell development	38/110	189/694	0.345455	0.272334	1.26849	0.0409703	CNTN4/SPP1/ANGPT2/ROR1/JAK2/TNFRSF21/CALR/NRP1/EPHA2/EPHB6/DLL1/VEGFA/STC1/TNFRSF1B/S100A9/B2M/TNFRSF1A/EGFR/SERPINF1/GSTP1/BMP6/EFNA4/EFNA5/NTRK2/NBL1/JAM2/SCARF1/UNC5C/NOTCH1/MAP2K4/EFNB1/MED1/DLL4/CAMK1/PRKACA/CRK/SEMA6B/SHC1
Artery - Coronary	GO:0043534	blood vessel endothelial cell migration	9/110	31/694	0.0818182	0.0446686	1.83167	0.0426627	ANGPT2/NRP1/EPHA2/ANXA1/VEGFA/FGFR1/KDR/NOTCH1/DLL4
Artery - Coronary	GO:0032504	multicellular organism reproduction	14/110	56/694	0.127273	0.0806916	1.57727	0.0441022	INHBA/SPP1/ANGPT2/CALR/LGALS9/STC1/EGFR/SERPINF1/JAM2/NOTCH1/HAVCR2/FSTL3/MED1/PRKACA
Artery - Coronary	GO:0043542	endothelial cell migration	14/110	56/694	0.127273	0.0806916	1.57727	0.0441022	ANGPT2/CALR/NRP1/FAP/EPHA2/ANXA1/VEGFA/FLT4/STC1/FGFR1/SERPINF1/KDR/NOTCH1/DLL4
Artery - Coronary	GO:0010721	negative regulation of cell development	7/110	22/694	0.0636364	0.0317003	2.00744	0.0451643	SPP1/NRP1/VEGFA/B2M/EFNA5/NOTCH1/SEMA6B
Artery - Coronary	GO:0007411	axon guidance	12/110	46/694	0.109091	0.0662824	1.64585	0.045203	CNTN4/NRP1/EPHA2/EPHB6/VEGFA/EFNA4/EFNA5/UNC5C/NOTCH1/EFNB1/SEMA6B/SHC1
Artery - Coronary	GO:0097485	neuron projection guidance	12/110	46/694	0.109091	0.0662824	1.64585	0.045203	CNTN4/NRP1/EPHA2/EPHB6/VEGFA/EFNA4/EFNA5/UNC5C/NOTCH1/EFNB1/SEMA6B/SHC1
Artery - Coronary	GO:0018212	peptidyl-tyrosine modification	20/110	88/694	0.181818	0.126801	1.43388	0.045438	EFEMP1/CD4/GHR/ROR1/JAK2/NRP1/EPHA2/EPHB6/VEGFA/FLT4/TNFRSF1A/EGFR/FGFR1/KDR/BMP6/DDR2/EFNA5/NTRK2/MAP2K4/SHC1
Artery - Coronary	GO:0018108	peptidyl-tyrosine phosphorylation	20/110	88/694	0.181818	0.126801	1.43388	0.045438	EFEMP1/CD4/GHR/ROR1/JAK2/NRP1/EPHA2/EPHB6/VEGFA/FLT4/TNFRSF1A/EGFR/FGFR1/KDR/BMP6/DDR2/EFNA5/NTRK2/MAP2K4/SHC1
Artery - Coronary	GO:0048666	neuron development	25/110	116/694	0.227273	0.167147	1.35972	0.0474965	CNTN4/SPP1/ROR1/JAK2/TNFRSF21/NRP1/EPHA2/EPHB6/VEGFA/S100A9/B2M/EGFR/SERPINF1/EFNA4/EFNA5/NTRK2/NBL1/SCARF1/UNC5C/NOTCH1/EFNB1/CAMK1/CRK/SEMA6B/SHC1
Artery - Coronary	GO:0051129	negative regulation of cellular component organization	16/110	67/694	0.145455	0.0965418	1.50665	0.0476932	SPP1/NRP1/FAP/VEGFA/TNFRSF1B/B2M/HSPA1A/CST3/TNFRSF1A/BMP6/H1-2/NOTCH1/CAPG/PARK7/LCMT1/SEMA6B
Artery - Coronary	GO:0043535	regulation of blood vessel endothelial cell migration	8/110	27/694	0.0727273	0.0389049	1.86936	0.049254	ANGPT2/EPHA2/ANXA1/VEGFA/FGFR1/KDR/NOTCH1/DLL4
Artery - Coronary	GO:0051094	positive regulation of developmental process	34/110	168/694	0.309091	0.242075	1.27684	0.0499071	INHBA/CD4/SOD2/GHR/ANGPT2/JAK2/CALR/NRP1/ISG15/LGALS9/ANXA1/DLL1/VEGFA/TNFRSF1B/F3/B2M/HSPA1A/TIMP2/TNFRSF1A/CSF1/FGFR1/SERPINF1/KDR/CHI3L1/BMP6/BMP1/DDR2/NTRK2/NBL1/SCARF1/NOTCH1/MED1/CAMK1/CRK
Heart - Atrial Appendage	GO:0045664	regulation of neuron differentiation	8/85	16/579	0.0941176	0.0276339	3.40588	0.000748042	CALR/DLL1/BMP7/B2M/TIMP2/FGFR1/NBL1/NOTCH1
Heart - Atrial Appendage	GO:0051241	negative regulation of multicellular organismal process	27/85	110/579	0.317647	0.189983	1.67198	0.00155027	BMP10/EFEMP1/THBS2/TIMP1/SPP1/TNFRSF21/CALR/NRP1/ISG15/LGALS9/EPHA2/ANXA1/DLL1/BMP7/STC1/TNFRSF1B/PLAUR/B2M/CST3/TNFRSF1A/SERPINF1/GSTP1/JAM2/NOTCH1/FSTL3/DLL4/SEMA6B
Heart - Atrial Appendage	GO:0002042	cell migration involved in sprouting angiogenesis	6/85	11/579	0.0705882	0.0189983	3.71551	0.0021171	NRP1/ANXA1/VEGFA/KDR/NOTCH1/DLL4
Heart - Atrial Appendage	GO:0048738	cardiac muscle tissue development	10/85	27/579	0.117647	0.0466321	2.52288	0.00277776	CSRP3/BMP10/TNNT2/CALR/DLL1/VEGFA/BMP7/NOTCH1/MAP2K4/DLL4
Heart - Atrial Appendage	GO:0035051	cardiocyte differentiation	8/85	19/579	0.0941176	0.0328152	2.86811	0.00299901	CSRP3/BMP10/CALR/DLL1/VEGFA/BMP7/NOTCH1/MAP2K4
Heart - Atrial Appendage	GO:0055007	cardiac muscle cell differentiation	6/85	12/579	0.0705882	0.0207254	3.40588	0.00373751	CSRP3/BMP10/CALR/DLL1/VEGFA/MAP2K4
Heart - Atrial Appendage	GO:2000241	regulation of reproductive process	6/85	12/579	0.0705882	0.0207254	3.40588	0.00373751	TIMP1/CALR/VEGFA/BMP7/SERPINF1/NOTCH1
Heart - Atrial Appendage	GO:0071383	cellular response to steroid hormone stimulus	7/85	16/579	0.0823529	0.0276339	2.98015	0.00432814	CALR/ANXA1/BMP7/STC1/SERPINF1/GSTP1/PARK7
Heart - Atrial Appendage	GO:0001654	eye development	9/85	25/579	0.105882	0.0431779	2.45224	0.0057453	EFEMP1/NRP1/EPHA2/DLL1/VEGFA/BMP7/SERPINF1/CHRDL1/DLL4
Heart - Atrial Appendage	GO:0003300	cardiac muscle hypertrophy	6/85	13/579	0.0705882	0.0224525	3.14389	0.00612832	CSRP3/BMP10/TNFRSF1B/TNFRSF1A/NOTCH1/MAP2K4
Heart - Atrial Appendage	GO:0010594	regulation of endothelial cell migration	12/85	39/579	0.141176	0.0673575	2.09593	0.00619994	BMP10/CALR/NRP1/EPHA2/ANXA1/VEGFA/STC1/FGFR1/SERPINF1/KDR/NOTCH1/DLL4
Heart - Atrial Appendage	GO:0002040	sprouting angiogenesis	8/85	21/579	0.0941176	0.0362694	2.59496	0.00626294	NRP1/EPHA2/ANXA1/DLL1/VEGFA/KDR/NOTCH1/DLL4
Heart - Atrial Appendage	GO:0043010	camera-type eye development	8/85	21/579	0.0941176	0.0362694	2.59496	0.00626294	EFEMP1/NRP1/EPHA2/DLL1/VEGFA/BMP7/SERPINF1/DLL4
Heart - Atrial Appendage	GO:0045595	regulation of cell differentiation	32/85	151/579	0.376471	0.260794	1.44355	0.0074765	BMP10/EFEMP1/SPP1/CD4/SOD2/TNFRSF21/CALR/NRP1/ISG15/LGALS9/ANXA1/DLL1/VEGFA/BMP7/TNFRSF1B/B2M/HSPA1A/TIMP2/TNFRSF1A/CSF1/FGFR1/SERPINF1/KDR/DDR2/NBL1/NOTCH1/FSTL3/DLL4/CAMK1/PRKACA/CRK/SEMA6B
Heart - Atrial Appendage	GO:0040013	negative regulation of locomotion	12/85	40/579	0.141176	0.0690846	2.04353	0.00778909	BMP10/TIMP1/CALR/NRP1/STC1/SERPINF1/GSTP1/NBL1/NOTCH1/DLL4/CRK/SEMA6B
Heart - Atrial Appendage	GO:0051960	regulation of nervous system development	13/85	45/579	0.152941	0.0777202	1.96784	0.00795367	SPP1/TNFRSF21/NRP1/DLL1/VEGFA/BMP7/TNFRSF1B/B2M/SERPINF1/JAM2/NOTCH1/DLL4/SEMA6B
Heart - Atrial Appendage	GO:0032637	interleukin-8 production	5/85	10/579	0.0588235	0.0172712	3.40588	0.00839252	LGALS9/ANXA1/F3/HSPA1A/PARK7
Heart - Atrial Appendage	GO:0050922	negative regulation of chemotaxis	5/85	10/579	0.0588235	0.0172712	3.40588	0.00839252	NRP1/GSTP1/NBL1/NOTCH1/SEMA6B
Heart - Atrial Appendage	GO:0032677	regulation of interleukin-8 production	5/85	10/579	0.0588235	0.0172712	3.40588	0.00839252	LGALS9/ANXA1/F3/HSPA1A/PARK7
Heart - Atrial Appendage	GO:2000026	regulation of multicellular organismal development	29/85	134/579	0.341176	0.231434	1.47419	0.00848173	BMP10/EFEMP1/THBS2/SPP1/CD4/TNFRSF21/NRP1/ISG15/LGALS9/EPHA2/ANXA1/DLL1/VEGFA/BMP7/TNFRSF1B/F3/B2M/HSPA1A/TNFRSF1A/CSF1/SERPINF1/KDR/BMP1/DDR2/JAM2/NOTCH1/FSTL3/DLL4/SEMA6B
Heart - Atrial Appendage	GO:0007389	pattern specification process	8/85	22/579	0.0941176	0.0379965	2.47701	0.00866926	DLL1/BMP7/STC1/NBL1/NOTCH1/EFNB1/DLL4/PRKACA
Heart - Atrial Appendage	GO:0048285	organelle fission	7/85	18/579	0.0823529	0.0310881	2.64902	0.00936038	CALR/BMP7/HSPA1A/KDR/NSFL1C/DCTN2/LCMT1
Heart - Atrial Appendage	GO:0042692	muscle cell differentiation	11/85	36/579	0.129412	0.0621762	2.08137	0.00937413	CSRP3/BMP10/TNNT2/SOD2/CALR/DLL1/VEGFA/JAM2/NOTCH1/MAP2K4/CAMK1
Heart - Atrial Appendage	GO:0014897	striated muscle hypertrophy	6/85	14/579	0.0705882	0.0241796	2.91933	0.00947113	CSRP3/BMP10/TNFRSF1B/TNFRSF1A/NOTCH1/MAP2K4
Heart - Atrial Appendage	GO:0014896	muscle hypertrophy	6/85	14/579	0.0705882	0.0241796	2.91933	0.00947113	CSRP3/BMP10/TNFRSF1B/TNFRSF1A/NOTCH1/MAP2K4
Heart - Atrial Appendage	GO:0001667	ameboidal-type cell migration	17/85	67/579	0.2	0.115717	1.72836	0.0101096	BMP10/TIMP1/CALR/NRP1/EPHA2/ANXA1/VEGFA/BMP7/STC1/FGFR1/SERPINF1/KDR/DDR2/NOTCH1/EFNB1/DLL4/SEMA6B
Heart - Atrial Appendage	GO:0051146	striated muscle cell differentiation	9/85	27/579	0.105882	0.0466321	2.27059	0.0102128	CSRP3/BMP10/TNNT2/CALR/DLL1/VEGFA/JAM2/NOTCH1/MAP2K4
Heart - Atrial Appendage	GO:0048880	sensory system development	9/85	27/579	0.105882	0.0466321	2.27059	0.0102128	EFEMP1/NRP1/EPHA2/DLL1/VEGFA/BMP7/SERPINF1/CHRDL1/DLL4
Heart - Atrial Appendage	GO:0150063	visual system development	9/85	27/579	0.105882	0.0466321	2.27059	0.0102128	EFEMP1/NRP1/EPHA2/DLL1/VEGFA/BMP7/SERPINF1/CHRDL1/DLL4
Heart - Atrial Appendage	GO:0051129	negative regulation of cellular component organization	15/85	57/579	0.176471	0.0984456	1.79257	0.0111791	SPP1/NRP1/VEGFA/BMP7/TNFRSF1B/B2M/HSPA1A/CST3/TNFRSF1A/H1-2/NOTCH1/CAPG/PARK7/LCMT1/SEMA6B
Heart - Atrial Appendage	GO:0048754	branching morphogenesis of an epithelial tube	8/85	23/579	0.0941176	0.0397237	2.36931	0.0117106	NRP1/EPHA2/VEGFA/BMP7/CSF1/KDR/NOTCH1/DLL4
Heart - Atrial Appendage	GO:0003158	endothelium development	8/85	23/579	0.0941176	0.0397237	2.36931	0.0117106	NRP1/DLL1/VEGFA/STC1/TNFRSF1A/KDR/NOTCH1/DLL4
Heart - Atrial Appendage	GO:0055006	cardiac cell development	5/85	11/579	0.0588235	0.0189983	3.09626	0.013622	CSRP3/BMP10/VEGFA/NOTCH1/MAP2K4
Heart - Atrial Appendage	GO:0035767	endothelial cell chemotaxis	5/85	11/579	0.0588235	0.0189983	3.09626	0.013622	NRP1/VEGFA/FGFR1/KDR/NOTCH1
Heart - Atrial Appendage	GO:0010596	negative regulation of endothelial cell migration	5/85	11/579	0.0588235	0.0189983	3.09626	0.013622	BMP10/STC1/SERPINF1/NOTCH1/DLL4
Heart - Atrial Appendage	GO:0055001	muscle cell development	6/85	15/579	0.0705882	0.0259067	2.72471	0.013944	CSRP3/BMP10/TNNT2/VEGFA/NOTCH1/MAP2K4
Heart - Atrial Appendage	GO:0051239	regulation of multicellular organismal process	43/85	229/579	0.505882	0.395509	1.27906	0.0170908	CSRP3/BMP10/TNNT2/EFEMP1/THBS2/TIMP1/SPP1/CD4/TNFRSF21/CALR/NRP1/ENO1/ISG15/LGALS9/EPHA2/ANXA1/DLL1/VEGFA/BMP7/STC1/TNFRSF1B/PLAUR/F3/B2M/HSPA1A/CST3/TNFRSF1A/CSF1/FGFR1/SERPINF1/KDR/GSTP1/BMP1/ECE1/DDR2/JAM2/NOTCH1/PARK7/FSTL3/DLL4/PRKACA/IL17RC/SEMA6B
Heart - Atrial Appendage	GO:0097193	intrinsic apoptotic signaling pathway	12/85	44/579	0.141176	0.0759931	1.85775	0.0175849	SOD2/ENO1/EPHA2/TNFRSF1B/PLAUR/S100A9/HSPA1A/TNFRSF1A/MCL1/PARK7/HINT1/TXNDC12
Heart - Atrial Appendage	GO:0014706	striated muscle tissue development	10/85	34/579	0.117647	0.0587219	2.00346	0.0176231	CSRP3/BMP10/TNNT2/CALR/DLL1/VEGFA/BMP7/NOTCH1/MAP2K4/DLL4
Heart - Atrial Appendage	GO:0048545	response to steroid hormone	11/85	39/579	0.129412	0.0673575	1.92127	0.0177964	IGFBP2/SPP1/CALR/ANXA1/BMP7/STC1/GOT1/SERPINF1/GSTP1/NOTCH1/PARK7
Heart - Atrial Appendage	GO:0007423	sensory organ development	11/85	39/579	0.129412	0.0673575	1.92127	0.0177964	EFEMP1/NRP1/EPHA2/DLL1/VEGFA/BMP7/SERPINF1/ECE1/NOTCH1/CHRDL1/DLL4
Heart - Atrial Appendage	GO:0060326	cell chemotaxis	15/85	60/579	0.176471	0.103627	1.70294	0.0183231	CALR/NRP1/LGALS9/EPHA2/ANXA1/VEGFA/S100A9/CSF1/FGFR1/KDR/GSTP1/NBL1/NOTCH1/IL17RC/CRK
Heart - Atrial Appendage	GO:0048731	system development	53/85	298/579	0.623529	0.51468	1.21149	0.0195148	CSRP3/BMP10/TNNT2/EFEMP1/BGN/THBS2/TIMP1/SPP1/CD4/SOD2/TNFRSF21/CALR/NRP1/ISG15/LGALS9/EPHA2/ANXA1/TNFRSF19/DLL1/VEGFA/BMP7/STC1/TNFRSF1B/S100A9/F3/B2M/CKB/HSPA1A/TIMP2/TNFRSF1A/CSF1/FGFR1/SERPINF1/KDR/GSTP1/BMP1/ECE1/DDR2/NBL1/JAM2/SCARF1/NOTCH1/MAP2K4/CAPG/EFNB1/FSTL3/CHRDL1/DLL4/CAMK1/PRKACA/CRK/SEMA6B/SHC1
Heart - Atrial Appendage	GO:0000280	nuclear division	6/85	16/579	0.0705882	0.0276339	2.55441	0.0197135	CALR/BMP7/HSPA1A/NSFL1C/DCTN2/LCMT1
Heart - Atrial Appendage	GO:0033273	response to vitamin	6/85	16/579	0.0705882	0.0276339	2.55441	0.0197135	SPP1/CD4/SOD2/BMP7/STC1/GSTP1
Heart - Atrial Appendage	GO:0010633	negative regulation of epithelial cell migration	5/85	12/579	0.0588235	0.0207254	2.83824	0.0206824	BMP10/STC1/SERPINF1/NOTCH1/DLL4
Heart - Atrial Appendage	GO:0051048	negative regulation of secretion	5/85	12/579	0.0588235	0.0207254	2.83824	0.0206824	LGALS9/ANXA1/TNFRSF1B/TNFRSF1A/NOTCH1
Heart - Atrial Appendage	GO:1903531	negative regulation of secretion by cell	5/85	12/579	0.0588235	0.0207254	2.83824	0.0206824	LGALS9/ANXA1/TNFRSF1B/TNFRSF1A/NOTCH1
Heart - Atrial Appendage	GO:0070925	organelle assembly	9/85	30/579	0.105882	0.0518135	2.04353	0.0212773	CSRP3/BMP10/TNNT2/HSPA1A/NOTCH1/NSFL1C/DCTN2/PRKACA/NUDCD3
Heart - Atrial Appendage	GO:0060537	muscle tissue development	10/85	35/579	0.117647	0.0604491	1.94622	0.0217118	CSRP3/BMP10/TNNT2/CALR/DLL1/VEGFA/BMP7/NOTCH1/MAP2K4/DLL4
Heart - Atrial Appendage	GO:0032870	cellular response to hormone stimulus	14/85	56/579	0.164706	0.0967185	1.70294	0.0227116	CSRP3/IGFBP2/CALR/ANXA1/BMP7/STC1/GOT1/SERPINF1/GSTP1/NOTCH1/PARK7/PRKACA/CRK/SHC1
Heart - Atrial Appendage	GO:0045446	endothelial cell differentiation	7/85	21/579	0.0823529	0.0362694	2.27059	0.0234774	NRP1/DLL1/VEGFA/STC1/TNFRSF1A/KDR/NOTCH1
Heart - Atrial Appendage	GO:0010721	negative regulation of cell development	7/85	21/579	0.0823529	0.0362694	2.27059	0.0234774	SPP1/NRP1/VEGFA/BMP7/B2M/NOTCH1/SEMA6B
Heart - Atrial Appendage	GO:2001243	negative regulation of intrinsic apoptotic signaling pathway	7/85	21/579	0.0823529	0.0362694	2.27059	0.0234774	SOD2/ENO1/PLAUR/HSPA1A/MCL1/PARK7/TXNDC12
Heart - Atrial Appendage	GO:0010632	regulation of epithelial cell migration	12/85	46/579	0.141176	0.0794473	1.77698	0.0250889	BMP10/CALR/NRP1/EPHA2/ANXA1/VEGFA/STC1/FGFR1/SERPINF1/KDR/NOTCH1/DLL4
Heart - Atrial Appendage	GO:0051094	positive regulation of developmental process	28/85	138/579	0.329412	0.238342	1.3821	0.0253491	BMP10/CD4/SOD2/CALR/NRP1/ISG15/LGALS9/ANXA1/DLL1/VEGFA/BMP7/TNFRSF1B/F3/B2M/HSPA1A/TIMP2/TNFRSF1A/CSF1/FGFR1/SERPINF1/KDR/BMP1/DDR2/NBL1/SCARF1/NOTCH1/CAMK1/CRK
Heart - Atrial Appendage	GO:0045597	positive regulation of cell differentiation	22/85	102/579	0.258824	0.176166	1.4692	0.0253634	BMP10/CD4/SOD2/CALR/NRP1/ISG15/LGALS9/ANXA1/VEGFA/BMP7/TNFRSF1B/HSPA1A/TIMP2/CSF1/FGFR1/SERPINF1/KDR/DDR2/NBL1/NOTCH1/CAMK1/CRK
Heart - Atrial Appendage	GO:0050767	regulation of neurogenesis	11/85	41/579	0.129412	0.0708117	1.82755	0.0259586	SPP1/NRP1/DLL1/VEGFA/BMP7/TNFRSF1B/B2M/SERPINF1/NOTCH1/DLL4/SEMA6B
Heart - Atrial Appendage	GO:0060284	regulation of cell development	14/85	57/579	0.164706	0.0984456	1.67307	0.0264663	SPP1/CALR/NRP1/DLL1/VEGFA/BMP7/TNFRSF1B/B2M/TNFRSF1A/SERPINF1/NOTCH1/DLL4/CRK/SEMA6B
Heart - Atrial Appendage	GO:0050793	regulation of developmental process	39/85	208/579	0.458824	0.35924	1.27721	0.0267162	BMP10/EFEMP1/THBS2/SPP1/CD4/SOD2/TNFRSF21/CALR/NRP1/ISG15/LGALS9/EPHA2/ANXA1/DLL1/VEGFA/BMP7/TNFRSF1B/F3/B2M/HSPA1A/TIMP2/CST3/TNFRSF1A/CSF1/FGFR1/SERPINF1/KDR/BMP1/DDR2/NBL1/JAM2/SCARF1/NOTCH1/FSTL3/DLL4/CAMK1/PRKACA/CRK/SEMA6B
Heart - Atrial Appendage	GO:0051961	negative regulation of nervous system development	6/85	17/579	0.0705882	0.029361	2.40415	0.026928	SPP1/NRP1/BMP7/B2M/NOTCH1/SEMA6B
Heart - Atrial Appendage	GO:0050768	negative regulation of neurogenesis	6/85	17/579	0.0705882	0.029361	2.40415	0.026928	SPP1/NRP1/BMP7/B2M/NOTCH1/SEMA6B
Heart - Atrial Appendage	GO:0030154	cell differentiation	48/85	268/579	0.564706	0.462867	1.22002	0.0274922	CSRP3/FABP3/BMP10/TNNT2/EFEMP1/SPP1/CD4/SOD2/TNFRSF21/CALR/NRP1/ISG15/LGALS9/EPHA2/ANXA1/DLL1/VEGFA/BMP7/STC1/TNFRSF1B/S100A9/GOT1/B2M/HSPA1A/TIMP2/TNFRSF1A/CSF1/FGFR1/SERPINF1/KDR/GSTP1/MCL1/BMP1/DDR2/NBL1/JAM2/SCARF1/NOTCH1/MAP2K4/EFNB1/FSTL3/CHRDL1/DLL4/CAMK1/PRKACA/CRK/SEMA6B/SHC1
Heart - Atrial Appendage	GO:0048869	cellular developmental process	48/85	269/579	0.564706	0.464594	1.21548	0.0297675	CSRP3/FABP3/BMP10/TNNT2/EFEMP1/SPP1/CD4/SOD2/TNFRSF21/CALR/NRP1/ISG15/LGALS9/EPHA2/ANXA1/DLL1/VEGFA/BMP7/STC1/TNFRSF1B/S100A9/GOT1/B2M/HSPA1A/TIMP2/TNFRSF1A/CSF1/FGFR1/SERPINF1/KDR/GSTP1/MCL1/BMP1/DDR2/NBL1/JAM2/SCARF1/NOTCH1/MAP2K4/EFNB1/FSTL3/CHRDL1/DLL4/CAMK1/PRKACA/CRK/SEMA6B/SHC1
Heart - Atrial Appendage	GO:0014031	mesenchymal cell development	5/85	13/579	0.0588235	0.0224525	2.61991	0.0297787	NRP1/BMP7/NOTCH1/EFNB1/SEMA6B
Heart - Atrial Appendage	GO:0140014	mitotic nuclear division	5/85	13/579	0.0588235	0.0224525	2.61991	0.0297787	BMP7/HSPA1A/NSFL1C/DCTN2/LCMT1
Heart - Atrial Appendage	GO:0007566	embryo implantation	5/85	13/579	0.0588235	0.0224525	2.61991	0.0297787	TIMP1/SPP1/CALR/VEGFA/STC1
Heart - Atrial Appendage	GO:0048592	eye morphogenesis	5/85	13/579	0.0588235	0.0224525	2.61991	0.0297787	EFEMP1/EPHA2/DLL1/VEGFA/BMP7
Heart - Atrial Appendage	GO:0035924	cellular response to vascular endothelial growth factor stimulus	7/85	22/579	0.0823529	0.0379965	2.16738	0.0303878	NRP1/ANXA1/DLL1/VEGFA/KDR/NOTCH1/DLL4
Heart - Atrial Appendage	GO:0043535	regulation of blood vessel endothelial cell migration	7/85	22/579	0.0823529	0.0379965	2.16738	0.0303878	EPHA2/ANXA1/VEGFA/FGFR1/KDR/NOTCH1/DLL4
Heart - Atrial Appendage	GO:0032502	developmental process	59/85	346/579	0.694118	0.597582	1.16154	0.0312737	CSRP3/FABP3/BMP10/TNNT2/IGFBP2/EFEMP1/BGN/THBS2/TIMP1/SPP1/CD4/SOD2/LYVE1/TNFRSF21/CALR/NRP1/ISG15/LGALS9/EPHA2/ANXA1/TNFRSF19/DLL1/VEGFA/BMP7/STC1/TNFRSF1B/S100A9/F3/GOT1/B2M/CKB/HSPA1A/TIMP2/CST3/TNFRSF1A/CSF1/FGFR1/SERPINF1/KDR/GSTP1/MCL1/BMP1/ECE1/DDR2/NBL1/JAM2/SCARF1/NOTCH1/MAP2K4/CAPG/EFNB1/FSTL3/CHRDL1/DLL4/CAMK1/PRKACA/CRK/SEMA6B/SHC1
Heart - Atrial Appendage	GO:0048856	anatomical structure development	56/85	325/579	0.658824	0.561313	1.17372	0.0318131	CSRP3/BMP10/TNNT2/EFEMP1/BGN/THBS2/TIMP1/SPP1/CD4/SOD2/LYVE1/TNFRSF21/CALR/NRP1/ISG15/LGALS9/EPHA2/ANXA1/TNFRSF19/DLL1/VEGFA/BMP7/STC1/TNFRSF1B/S100A9/F3/B2M/CKB/HSPA1A/TIMP2/CST3/TNFRSF1A/CSF1/FGFR1/SERPINF1/KDR/GSTP1/MCL1/BMP1/ECE1/DDR2/NBL1/JAM2/SCARF1/NOTCH1/MAP2K4/CAPG/EFNB1/FSTL3/CHRDL1/DLL4/CAMK1/PRKACA/CRK/SEMA6B/SHC1
Heart - Atrial Appendage	GO:0060562	epithelial tube morphogenesis	10/85	37/579	0.117647	0.0639033	1.84102	0.0319102	NRP1/EPHA2/DLL1/VEGFA/BMP7/CSF1/KDR/NOTCH1/DLL4/PRKACA
Heart - Atrial Appendage	GO:0043534	blood vessel endothelial cell migration	8/85	27/579	0.0941176	0.0466321	2.0183	0.0319843	NRP1/EPHA2/ANXA1/VEGFA/FGFR1/KDR/NOTCH1/DLL4
Heart - Atrial Appendage	GO:0061448	connective tissue development	9/85	32/579	0.105882	0.0552677	1.91581	0.0323518	BMP10/EFEMP1/BGN/TIMP1/BMP7/STC1/CSF1/BMP1/NOTCH1
Heart - Atrial Appendage	GO:0007275	multicellular organism development	54/85	312/579	0.635294	0.53886	1.17896	0.0342873	CSRP3/BMP10/TNNT2/EFEMP1/BGN/THBS2/TIMP1/SPP1/CD4/SOD2/TNFRSF21/CALR/NRP1/ISG15/LGALS9/EPHA2/ANXA1/TNFRSF19/DLL1/VEGFA/BMP7/STC1/TNFRSF1B/S100A9/F3/B2M/CKB/HSPA1A/TIMP2/TNFRSF1A/CSF1/FGFR1/SERPINF1/KDR/GSTP1/MCL1/BMP1/ECE1/DDR2/NBL1/JAM2/SCARF1/NOTCH1/MAP2K4/CAPG/EFNB1/FSTL3/CHRDL1/DLL4/CAMK1/PRKACA/CRK/SEMA6B/SHC1
Heart - Atrial Appendage	GO:0050920	regulation of chemotaxis	12/85	48/579	0.141176	0.0829016	1.70294	0.0347407	CALR/NRP1/LGALS9/VEGFA/F3/CSF1/FGFR1/KDR/GSTP1/NBL1/NOTCH1/SEMA6B
Heart - Atrial Appendage	GO:0007399	nervous system development	31/85	160/579	0.364706	0.276339	1.31978	0.0348681	SPP1/TNFRSF21/CALR/NRP1/EPHA2/ANXA1/DLL1/VEGFA/BMP7/TNFRSF1B/S100A9/B2M/CKB/TIMP2/CSF1/FGFR1/SERPINF1/GSTP1/NBL1/JAM2/SCARF1/NOTCH1/CAPG/EFNB1/CHRDL1/DLL4/CAMK1/PRKACA/CRK/SEMA6B/SHC1
Heart - Atrial Appendage	GO:0048513	animal organ development	42/85	231/579	0.494118	0.398964	1.2385	0.0351675	CSRP3/BMP10/TNNT2/EFEMP1/BGN/TIMP1/SPP1/CD4/CALR/NRP1/ISG15/LGALS9/EPHA2/ANXA1/TNFRSF19/DLL1/VEGFA/BMP7/STC1/TNFRSF1B/B2M/CKB/HSPA1A/TNFRSF1A/CSF1/FGFR1/SERPINF1/KDR/GSTP1/BMP1/ECE1/DDR2/NBL1/NOTCH1/MAP2K4/EFNB1/FSTL3/CHRDL1/DLL4/CRK/SEMA6B/SHC1
Heart - Atrial Appendage	GO:0046578	regulation of Ras protein signal transduction	6/85	18/579	0.0705882	0.0310881	2.27059	0.0357117	NRP1/TIMP2/CSF1/NOTCH1/CRK/SHC1
Heart - Atrial Appendage	GO:2000146	negative regulation of cell motility	10/85	38/579	0.117647	0.0656304	1.79257	0.038119	BMP10/TIMP1/CALR/STC1/SERPINF1/GSTP1/NBL1/NOTCH1/DLL4/CRK
Heart - Atrial Appendage	GO:0007584	response to nutrient	7/85	23/579	0.0823529	0.0397237	2.07315	0.0385591	IGFBP2/SPP1/CD4/SOD2/BMP7/STC1/GSTP1
Heart - Atrial Appendage	GO:0010811	positive regulation of cell-substrate adhesion	7/85	23/579	0.0823529	0.0397237	2.07315	0.0385591	CALR/NRP1/CCDC80/VEGFA/CSF1/KDR/CRK
Heart - Atrial Appendage	GO:0070663	regulation of leukocyte proliferation	9/85	33/579	0.105882	0.0569948	1.85775	0.0391824	IGFBP2/CD4/TNFRSF21/LGALS9/ANXA1/TNFRSF1B/CSF1/GSTP1/EFNB1
Heart - Atrial Appendage	GO:0032944	regulation of mononuclear cell proliferation	8/85	28/579	0.0941176	0.0483592	1.94622	0.0394781	IGFBP2/CD4/TNFRSF21/LGALS9/ANXA1/TNFRSF1B/CSF1/EFNB1
Heart - Atrial Appendage	GO:0090257	regulation of muscle system process	8/85	28/579	0.0941176	0.0483592	1.94622	0.0394781	BMP10/TNNT2/ENO1/STC1/TNFRSF1B/TNFRSF1A/NOTCH1/PRKACA
Heart - Atrial Appendage	GO:0043542	endothelial cell migration	12/85	49/579	0.141176	0.0846287	1.66819	0.0404617	BMP10/CALR/NRP1/EPHA2/ANXA1/VEGFA/STC1/FGFR1/SERPINF1/KDR/NOTCH1/DLL4
Heart - Atrial Appendage	GO:1903053	regulation of extracellular matrix organization	5/85	14/579	0.0588235	0.0241796	2.43277	0.0410607	TNFRSF1B/CST3/TNFRSF1A/DDR2/NOTCH1
Heart - Atrial Appendage	GO:0022008	neurogenesis	26/85	131/579	0.305882	0.226252	1.35195	0.0420163	SPP1/TNFRSF21/CALR/NRP1/EPHA2/ANXA1/DLL1/VEGFA/BMP7/TNFRSF1B/S100A9/B2M/TIMP2/CSF1/FGFR1/SERPINF1/GSTP1/NBL1/SCARF1/NOTCH1/EFNB1/DLL4/CAMK1/CRK/SEMA6B/SHC1
Heart - Atrial Appendage	GO:0045785	positive regulation of cell adhesion	15/85	66/579	0.176471	0.11399	1.54813	0.0426439	IGFBP2/CD4/CALR/NRP1/CCDC80/LGALS9/ANXA1/VEGFA/BMP7/PLAUR/CSF1/KDR/EFNB1/FSTL3/CRK
Heart - Atrial Appendage	GO:0006935	chemotaxis	21/85	101/579	0.247059	0.174439	1.41631	0.043177	CALR/NRP1/LGALS9/EPHA2/ANXA1/VEGFA/BMP7/PLAUR/S100A9/F3/CSF1/FGFR1/KDR/GSTP1/NBL1/NOTCH1/EFNB1/IL17RC/CRK/SEMA6B/SHC1
Heart - Atrial Appendage	GO:0042330	taxis	21/85	101/579	0.247059	0.174439	1.41631	0.043177	CALR/NRP1/LGALS9/EPHA2/ANXA1/VEGFA/BMP7/PLAUR/S100A9/F3/CSF1/FGFR1/KDR/GSTP1/NBL1/NOTCH1/EFNB1/IL17RC/CRK/SEMA6B/SHC1
Heart - Atrial Appendage	GO:0003012	muscle system process	10/85	39/579	0.117647	0.0673575	1.74661	0.0451268	CSRP3/BMP10/TNNT2/ENO1/STC1/TNFRSF1B/TNFRSF1A/NOTCH1/MAP2K4/PRKACA
Heart - Atrial Appendage	GO:0051271	negative regulation of cellular component movement	10/85	39/579	0.117647	0.0673575	1.74661	0.0451268	BMP10/TIMP1/CALR/STC1/SERPINF1/GSTP1/NBL1/NOTCH1/DLL4/CRK
Heart - Atrial Appendage	GO:0003176	aortic valve development	4/85	10/579	0.0470588	0.0172712	2.72471	0.0451283	TNFRSF1B/TNFRSF1A/NOTCH1/DLL4
Heart - Atrial Appendage	GO:0055008	cardiac muscle tissue morphogenesis	4/85	10/579	0.0470588	0.0172712	2.72471	0.0451283	BMP10/TNNT2/NOTCH1/DLL4
Heart - Atrial Appendage	GO:0032613	interleukin-10 production	4/85	10/579	0.0470588	0.0172712	2.72471	0.0451283	TNFRSF21/ISG15/LGALS9/DLL1
Heart - Atrial Appendage	GO:0048644	muscle organ morphogenesis	4/85	10/579	0.0470588	0.0172712	2.72471	0.0451283	BMP10/TNNT2/NOTCH1/DLL4
Heart - Atrial Appendage	GO:0060415	muscle tissue morphogenesis	4/85	10/579	0.0470588	0.0172712	2.72471	0.0451283	BMP10/TNNT2/NOTCH1/DLL4
Heart - Atrial Appendage	GO:0003229	ventricular cardiac muscle tissue development	4/85	10/579	0.0470588	0.0172712	2.72471	0.0451283	BMP10/TNNT2/NOTCH1/DLL4
Heart - Atrial Appendage	GO:0055010	ventricular cardiac muscle tissue morphogenesis	4/85	10/579	0.0470588	0.0172712	2.72471	0.0451283	BMP10/TNNT2/NOTCH1/DLL4
Heart - Atrial Appendage	GO:0048593	camera-type eye morphogenesis	4/85	10/579	0.0470588	0.0172712	2.72471	0.0451283	EPHA2/DLL1/VEGFA/BMP7
Heart - Atrial Appendage	GO:0090288	negative regulation of cellular response to growth factor stimulus	4/85	10/579	0.0470588	0.0172712	2.72471	0.0451283	NBL1/NOTCH1/FSTL3/CHRDL1
Heart - Atrial Appendage	GO:0031341	regulation of cell killing	4/85	10/579	0.0470588	0.0172712	2.72471	0.0451283	LGALS9/B2M/CD59/CRK
Heart - Atrial Appendage	GO:0042592	homeostatic process	27/85	138/579	0.317647	0.238342	1.33274	0.0453008	CSRP3/FABP3/SPP1/CD4/SOD2/CALR/ISG15/LGALS9/ANXA1/DLL1/IGHA1/VEGFA/STC1/S100A9/GOT1/B2M/CKB/HSPA1A/CSF1/SERPINF1/KDR/GSTP1/MCL1/JAM2/NOTCH1/PARK7/PRKACA
Heart - Atrial Appendage	GO:0032501	multicellular organismal process	64/85	387/579	0.752941	0.668394	1.12649	0.0456	CSRP3/BMP10/TNNT2/IGFBP2/EFEMP1/BGN/THBS2/TIMP1/SPP1/CD4/SOD2/TNFRSF21/CALR/NRP1/ENO1/ISG15/LGALS9/EPHA2/ANXA1/TNFRSF19/DLL1/IGHA1/VEGFA/BMP7/STC1/TNFRSF1B/PLAUR/S100A9/VWF/F3/B2M/CKB/HSPA1A/TIMP2/CST3/TNFRSF1A/CSF1/FGFR1/SERPINF1/KDR/GSTP1/MCL1/BMP1/ECE1/DDR2/CD59/NBL1/JAM2/SCARF1/NOTCH1/MAP2K4/CAPG/EFNB1/PARK7/FSTL3/CHRDL1/CBX5/DLL4/CAMK1/PRKACA/IL17RC/CRK/SEMA6B/SHC1
Heart - Atrial Appendage	GO:0032946	positive regulation of mononuclear cell proliferation	6/85	19/579	0.0705882	0.0328152	2.15108	0.0461612	IGFBP2/CD4/LGALS9/ANXA1/CSF1/EFNB1
Heart - Atrial Appendage	GO:0045229	external encapsulating structure organization	14/85	61/579	0.164706	0.105354	1.56336	0.0462381	BGN/TIMP1/SPP1/CCDC80/TNFRSF1B/VWF/TIMP2/CST3/TNFRSF1A/KDR/BMP1/DDR2/JAM2/NOTCH1
Heart - Atrial Appendage	GO:0030198	extracellular matrix organization	14/85	61/579	0.164706	0.105354	1.56336	0.0462381	BGN/TIMP1/SPP1/CCDC80/TNFRSF1B/VWF/TIMP2/CST3/TNFRSF1A/KDR/BMP1/DDR2/JAM2/NOTCH1
Heart - Atrial Appendage	GO:0043062	extracellular structure organization	14/85	61/579	0.164706	0.105354	1.56336	0.0462381	BGN/TIMP1/SPP1/CCDC80/TNFRSF1B/VWF/TIMP2/CST3/TNFRSF1A/KDR/BMP1/DDR2/JAM2/NOTCH1
Heart - Atrial Appendage	GO:0061061	muscle structure development	12/85	50/579	0.141176	0.0863558	1.63482	0.0468226	CSRP3/BMP10/TNNT2/SOD2/CALR/DLL1/VEGFA/JAM2/NOTCH1/MAP2K4/DLL4/CAMK1
Heart - Atrial Appendage	GO:0048585	negative regulation of response to stimulus	32/85	170/579	0.376471	0.29361	1.28221	0.0476838	IGFBP2/SPP1/SOD2/CALR/NRP1/ENO1/LGALS9/EPHA2/ANXA1/IGFBP6/DLL1/BMP7/TNFRSF1B/PLAUR/HSPA1A/TIMP2/TNFRSF1A/SERPINF1/GSTP1/MCL1/CD59/NBL1/IGFBP4/NOTCH1/PARK7/FSTL3/CHRDL1/DLL4/PRKACA/CRK/SEMA6B/TXNDC12
Heart - Atrial Appendage	GO:0030031	cell projection assembly	7/85	24/579	0.0823529	0.0414508	1.98676	0.0480635	NRP1/EPHA2/NOTCH1/CAPG/DCTN2/PRKACA/NUDCD3
Heart - Atrial Appendage	GO:0042129	regulation of T cell proliferation	7/85	24/579	0.0823529	0.0414508	1.98676	0.0480635	IGFBP2/CD4/TNFRSF21/LGALS9/ANXA1/TNFRSF1B/EFNB1
Heart - Atrial Appendage	GO:0061138	morphogenesis of a branching epithelium	8/85	29/579	0.0941176	0.0500864	1.87911	0.0480735	NRP1/EPHA2/VEGFA/BMP7/CSF1/KDR/NOTCH1/DLL4
Heart - Atrial Appendage	GO:0001763	morphogenesis of a branching structure	8/85	29/579	0.0941176	0.0500864	1.87911	0.0480735	NRP1/EPHA2/VEGFA/BMP7/CSF1/KDR/NOTCH1/DLL4
Heart - Atrial Appendage	GO:0010975	regulation of neuron projection development	11/85	45/579	0.129412	0.0777202	1.6651	0.0499642	SPP1/NRP1/VEGFA/BMP7/S100A9/B2M/SERPINF1/SCARF1/CAMK1/CRK/SEMA6B
Heart - Left Ventricle	GO:0060326	cell chemotaxis	16/73	50/487	0.219178	0.102669	2.13479	0.00102398	VEGFD/CALR/NRP1/LGALS9/EPHA2/ANXA1/VEGFA/S100A9/CSF1/FGFR1/KDR/GSTP1/NBL1/NOTCH1/IL17RC/CRK
Heart - Left Ventricle	GO:0002040	sprouting angiogenesis	9/73	21/487	0.123288	0.0431211	2.8591	0.00154552	VEGFD/NRP1/EPHA2/ANXA1/DLL1/VEGFA/KDR/NOTCH1/DLL4
Heart - Left Ventricle	GO:0002042	cell migration involved in sprouting angiogenesis	6/73	11/487	0.0821918	0.0225873	3.63885	0.00232189	NRP1/ANXA1/VEGFA/KDR/NOTCH1/DLL4
Heart - Left Ventricle	GO:0045664	regulation of neuron differentiation	7/73	15/487	0.0958904	0.0308008	3.11324	0.00305172	CALR/DLL1/B2M/TIMP2/FGFR1/NBL1/NOTCH1
Heart - Left Ventricle	GO:0035924	cellular response to vascular endothelial growth factor stimulus	8/73	19/487	0.109589	0.0390144	2.80894	0.0033364	VEGFD/NRP1/ANXA1/DLL1/VEGFA/KDR/NOTCH1/DLL4
Heart - Left Ventricle	GO:0048754	branching morphogenesis of an epithelial tube	7/73	16/487	0.0958904	0.0328542	2.91866	0.00477569	NRP1/EPHA2/VEGFA/CSF1/KDR/NOTCH1/DLL4
Heart - Left Ventricle	GO:0043010	camera-type eye development	7/73	16/487	0.0958904	0.0328542	2.91866	0.00477569	EFEMP1/NRP1/EPHA2/DLL1/VEGFA/SERPINF1/DLL4
Heart - Left Ventricle	GO:2000026	regulation of multicellular organismal development	26/73	111/487	0.356164	0.227926	1.56263	0.004795	EFEMP1/THBS2/VEGFD/TNFRSF21/NRP1/ISG15/LGALS9/EPHA2/ANXA1/DLL1/VEGFA/TNFRSF1B/F3/B2M/HSPA1A/TNFRSF1A/CSF1/SERPINF1/KDR/BMP1/DDR2/JAM2/NOTCH1/FSTL3/DLL4/SEMA6B
Heart - Left Ventricle	GO:0051960	regulation of nervous system development	11/73	33/487	0.150685	0.0677618	2.22374	0.00501106	TNFRSF21/NRP1/DLL1/VEGFA/TNFRSF1B/B2M/SERPINF1/JAM2/NOTCH1/DLL4/SEMA6B
Heart - Left Ventricle	GO:0022008	neurogenesis	25/73	106/487	0.342466	0.217659	1.5734	0.00530551	VEGFD/TNFRSF21/CALR/NRP1/EPHA2/ANXA1/DLL1/VEGFA/TNFRSF1B/S100A9/B2M/TIMP2/CSF1/FGFR1/SERPINF1/GSTP1/NBL1/SCARF1/NOTCH1/EFNB1/DLL4/CAMK1/CRK/SEMA6B/SHC1
Heart - Left Ventricle	GO:0048731	system development	47/73	244/487	0.643836	0.501027	1.28503	0.00567722	CSRP3/TNNT2/EFEMP1/BGN/THBS2/TIMP1/VEGFD/SOD2/TNFRSF21/CALR/NRP1/ISG15/LGALS9/EPHA2/ANXA1/TNFRSF19/DLL1/VEGFA/TNFRSF1B/S100A9/F3/B2M/CKB/HSPA1A/TIMP2/TNFRSF1A/CSF1/FGFR1/SERPINF1/KDR/GSTP1/BMP1/ECE1/DDR2/NBL1/JAM2/SCARF1/NOTCH1/MAP2K4/EFNB1/FSTL3/DLL4/CAMK1/PRKACA/CRK/SEMA6B/SHC1
Heart - Left Ventricle	GO:0050920	regulation of chemotaxis	13/73	43/487	0.178082	0.0882957	2.01688	0.00586122	VEGFD/CALR/NRP1/LGALS9/VEGFA/F3/CSF1/FGFR1/KDR/GSTP1/NBL1/NOTCH1/SEMA6B
Heart - Left Ventricle	GO:0045595	regulation of cell differentiation	28/73	125/487	0.383562	0.256674	1.49436	0.00663546	EFEMP1/SOD2/TNFRSF21/CALR/NRP1/ISG15/LGALS9/ANXA1/DLL1/VEGFA/TNFRSF1B/B2M/HSPA1A/TIMP2/TNFRSF1A/CSF1/FGFR1/SERPINF1/KDR/DDR2/NBL1/NOTCH1/FSTL3/DLL4/CAMK1/PRKACA/CRK/SEMA6B
Heart - Left Ventricle	GO:0050793	regulation of developmental process	36/73	174/487	0.493151	0.35729	1.38026	0.00692016	EFEMP1/THBS2/VEGFD/SOD2/TNFRSF21/CALR/NRP1/ISG15/LGALS9/EPHA2/ANXA1/DLL1/VEGFA/TNFRSF1B/F3/B2M/HSPA1A/TIMP2/CST3/TNFRSF1A/CSF1/FGFR1/SERPINF1/KDR/BMP1/DDR2/NBL1/JAM2/SCARF1/NOTCH1/FSTL3/DLL4/CAMK1/PRKACA/CRK/SEMA6B
Heart - Left Ventricle	GO:0051241	negative regulation of multicellular organismal process	22/73	91/487	0.30137	0.186858	1.61283	0.00698045	EFEMP1/THBS2/TIMP1/TNFRSF21/CALR/NRP1/ISG15/LGALS9/EPHA2/ANXA1/DLL1/TNFRSF1B/B2M/CST3/TNFRSF1A/SERPINF1/GSTP1/JAM2/NOTCH1/FSTL3/DLL4/SEMA6B
Heart - Left Ventricle	GO:0042692	muscle cell differentiation	10/73	30/487	0.136986	0.0616016	2.22374	0.00755969	CSRP3/TNNT2/SOD2/CALR/DLL1/VEGFA/JAM2/NOTCH1/MAP2K4/CAMK1
Heart - Left Ventricle	GO:0032502	developmental process	53/73	289/487	0.726027	0.593429	1.22344	0.00797269	CSRP3/FABP3/TNNT2/IGFBP2/EFEMP1/BGN/THBS2/TIMP1/VEGFD/SOD2/LYVE1/TNFRSF21/CALR/NRP1/ISG15/LGALS9/EPHA2/ANXA1/TNFRSF19/DLL1/VEGFA/TNFRSF1B/S100A9/F3/GOT1/B2M/CKB/HSPA1A/TIMP2/CST3/TNFRSF1A/CSF1/FGFR1/SERPINF1/KDR/GSTP1/MCL1/BMP1/ECE1/DDR2/NBL1/JAM2/SCARF1/NOTCH1/MAP2K4/EFNB1/FSTL3/DLL4/CAMK1/PRKACA/CRK/SEMA6B/SHC1
Heart - Left Ventricle	GO:0006935	chemotaxis	20/73	81/487	0.273973	0.166324	1.64722	0.00816476	VEGFD/CALR/NRP1/LGALS9/EPHA2/ANXA1/VEGFA/S100A9/F3/CSF1/FGFR1/KDR/GSTP1/NBL1/NOTCH1/EFNB1/IL17RC/CRK/SEMA6B/SHC1
Heart - Left Ventricle	GO:0042330	taxis	20/73	81/487	0.273973	0.166324	1.64722	0.00816476	VEGFD/CALR/NRP1/LGALS9/EPHA2/ANXA1/VEGFA/S100A9/F3/CSF1/FGFR1/KDR/GSTP1/NBL1/NOTCH1/EFNB1/IL17RC/CRK/SEMA6B/SHC1
Heart - Left Ventricle	GO:0007399	nervous system development	28/73	127/487	0.383562	0.26078	1.47082	0.00856503	VEGFD/TNFRSF21/CALR/NRP1/EPHA2/ANXA1/DLL1/VEGFA/TNFRSF1B/S100A9/B2M/CKB/TIMP2/CSF1/FGFR1/SERPINF1/GSTP1/NBL1/JAM2/SCARF1/NOTCH1/EFNB1/DLL4/CAMK1/PRKACA/CRK/SEMA6B/SHC1
Heart - Left Ventricle	GO:0048856	anatomical structure development	50/73	269/487	0.684932	0.552361	1.24001	0.00897222	CSRP3/TNNT2/EFEMP1/BGN/THBS2/TIMP1/VEGFD/SOD2/LYVE1/TNFRSF21/CALR/NRP1/ISG15/LGALS9/EPHA2/ANXA1/TNFRSF19/DLL1/VEGFA/TNFRSF1B/S100A9/F3/B2M/CKB/HSPA1A/TIMP2/CST3/TNFRSF1A/CSF1/FGFR1/SERPINF1/KDR/GSTP1/MCL1/BMP1/ECE1/DDR2/NBL1/JAM2/SCARF1/NOTCH1/MAP2K4/EFNB1/FSTL3/DLL4/CAMK1/PRKACA/CRK/SEMA6B/SHC1
Heart - Left Ventricle	GO:0055007	cardiac muscle cell differentiation	5/73	10/487	0.0684932	0.0205339	3.33562	0.0090834	CSRP3/CALR/DLL1/VEGFA/MAP2K4
Heart - Left Ventricle	GO:0003300	cardiac muscle hypertrophy	5/73	10/487	0.0684932	0.0205339	3.33562	0.0090834	CSRP3/TNFRSF1B/TNFRSF1A/NOTCH1/MAP2K4
Heart - Left Ventricle	GO:0030154	cell differentiation	43/73	222/487	0.589041	0.455852	1.29218	0.00944676	CSRP3/FABP3/TNNT2/EFEMP1/VEGFD/SOD2/TNFRSF21/CALR/NRP1/ISG15/LGALS9/EPHA2/ANXA1/DLL1/VEGFA/TNFRSF1B/S100A9/GOT1/B2M/HSPA1A/TIMP2/TNFRSF1A/CSF1/FGFR1/SERPINF1/KDR/GSTP1/MCL1/BMP1/DDR2/NBL1/JAM2/SCARF1/NOTCH1/MAP2K4/EFNB1/FSTL3/DLL4/CAMK1/PRKACA/CRK/SEMA6B/SHC1
Heart - Left Ventricle	GO:0051146	striated muscle cell differentiation	8/73	22/487	0.109589	0.0451745	2.4259	0.00960698	CSRP3/TNNT2/CALR/DLL1/VEGFA/JAM2/NOTCH1/MAP2K4
Heart - Left Ventricle	GO:0001654	eye development	7/73	18/487	0.0958904	0.036961	2.59437	0.0102983	EFEMP1/NRP1/EPHA2/DLL1/VEGFA/SERPINF1/DLL4
Heart - Left Ventricle	GO:0048869	cellular developmental process	43/73	223/487	0.589041	0.457906	1.28638	0.0104688	CSRP3/FABP3/TNNT2/EFEMP1/VEGFD/SOD2/TNFRSF21/CALR/NRP1/ISG15/LGALS9/EPHA2/ANXA1/DLL1/VEGFA/TNFRSF1B/S100A9/GOT1/B2M/HSPA1A/TIMP2/TNFRSF1A/CSF1/FGFR1/SERPINF1/KDR/GSTP1/MCL1/BMP1/DDR2/NBL1/JAM2/SCARF1/NOTCH1/MAP2K4/EFNB1/FSTL3/DLL4/CAMK1/PRKACA/CRK/SEMA6B/SHC1
Heart - Left Ventricle	GO:0007275	multicellular organism development	48/73	257/487	0.657534	0.527721	1.24599	0.0107852	CSRP3/TNNT2/EFEMP1/BGN/THBS2/TIMP1/VEGFD/SOD2/TNFRSF21/CALR/NRP1/ISG15/LGALS9/EPHA2/ANXA1/TNFRSF19/DLL1/VEGFA/TNFRSF1B/S100A9/F3/B2M/CKB/HSPA1A/TIMP2/TNFRSF1A/CSF1/FGFR1/SERPINF1/KDR/GSTP1/MCL1/BMP1/ECE1/DDR2/NBL1/JAM2/SCARF1/NOTCH1/MAP2K4/EFNB1/FSTL3/DLL4/CAMK1/PRKACA/CRK/SEMA6B/SHC1
Heart - Left Ventricle	GO:0048738	cardiac muscle tissue development	8/73	23/487	0.109589	0.0472279	2.32043	0.0129596	CSRP3/TNNT2/CALR/DLL1/VEGFA/NOTCH1/MAP2K4/DLL4
Heart - Left Ventricle	GO:0030182	neuron differentiation	21/73	90/487	0.287671	0.184805	1.55662	0.0134693	VEGFD/TNFRSF21/CALR/NRP1/EPHA2/DLL1/VEGFA/S100A9/B2M/TIMP2/FGFR1/SERPINF1/NBL1/SCARF1/NOTCH1/EFNB1/DLL4/CAMK1/CRK/SEMA6B/SHC1
Heart - Left Ventricle	GO:0051094	positive regulation of developmental process	26/73	119/487	0.356164	0.244353	1.45758	0.0136973	VEGFD/SOD2/CALR/NRP1/ISG15/LGALS9/ANXA1/DLL1/VEGFA/TNFRSF1B/F3/B2M/HSPA1A/TIMP2/TNFRSF1A/CSF1/FGFR1/SERPINF1/KDR/BMP1/DDR2/NBL1/SCARF1/NOTCH1/CAMK1/CRK
Heart - Left Ventricle	GO:0048699	generation of neurons	22/73	96/487	0.30137	0.197125	1.52882	0.0140778	VEGFD/TNFRSF21/CALR/NRP1/EPHA2/DLL1/VEGFA/TNFRSF1B/S100A9/B2M/TIMP2/FGFR1/SERPINF1/NBL1/SCARF1/NOTCH1/EFNB1/DLL4/CAMK1/CRK/SEMA6B/SHC1
Heart - Left Ventricle	GO:0045165	cell fate commitment	5/73	11/487	0.0684932	0.0225873	3.03238	0.014718	NRP1/DLL1/MCL1/NOTCH1/DLL4
Heart - Left Ventricle	GO:0035767	endothelial cell chemotaxis	5/73	11/487	0.0684932	0.0225873	3.03238	0.014718	NRP1/VEGFA/FGFR1/KDR/NOTCH1
Heart - Left Ventricle	GO:0014897	striated muscle hypertrophy	5/73	11/487	0.0684932	0.0225873	3.03238	0.014718	CSRP3/TNFRSF1B/TNFRSF1A/NOTCH1/MAP2K4
Heart - Left Ventricle	GO:0038084	vascular endothelial growth factor signaling pathway	5/73	11/487	0.0684932	0.0225873	3.03238	0.014718	VEGFD/NRP1/DLL1/VEGFA/KDR
Heart - Left Ventricle	GO:0014896	muscle hypertrophy	5/73	11/487	0.0684932	0.0225873	3.03238	0.014718	CSRP3/TNFRSF1B/TNFRSF1A/NOTCH1/MAP2K4
Heart - Left Ventricle	GO:0060562	epithelial tube morphogenesis	9/73	28/487	0.123288	0.0574949	2.14432	0.0147432	NRP1/EPHA2/DLL1/VEGFA/CSF1/KDR/NOTCH1/DLL4/PRKACA
Heart - Left Ventricle	GO:0051239	regulation of multicellular organismal process	38/73	194/487	0.520548	0.398357	1.30674	0.0151019	CSRP3/TNNT2/EFEMP1/THBS2/TIMP1/VEGFD/TNFRSF21/CALR/NRP1/ENO1/ISG15/LGALS9/EPHA2/ANXA1/DLL1/VEGFA/TNFRSF1B/F3/B2M/HSPA1A/CST3/TNFRSF1A/CSF1/FGFR1/SERPINF1/KDR/GSTP1/BMP1/ECE1/DDR2/JAM2/NOTCH1/PARK7/FSTL3/DLL4/PRKACA/IL17RC/SEMA6B
Heart - Left Ventricle	GO:0035051	cardiocyte differentiation	6/73	15/487	0.0821918	0.0308008	2.66849	0.0151967	CSRP3/CALR/DLL1/VEGFA/NOTCH1/MAP2K4
Heart - Left Ventricle	GO:0060284	regulation of cell development	12/73	43/487	0.164384	0.0882957	1.86174	0.016415	CALR/NRP1/DLL1/VEGFA/TNFRSF1B/B2M/TNFRSF1A/SERPINF1/NOTCH1/DLL4/CRK/SEMA6B
Heart - Left Ventricle	GO:0048880	sensory system development	7/73	20/487	0.0958904	0.0410678	2.33493	0.0194579	EFEMP1/NRP1/EPHA2/DLL1/VEGFA/SERPINF1/DLL4
Heart - Left Ventricle	GO:0150063	visual system development	7/73	20/487	0.0958904	0.0410678	2.33493	0.0194579	EFEMP1/NRP1/EPHA2/DLL1/VEGFA/SERPINF1/DLL4
Heart - Left Ventricle	GO:0032501	multicellular organismal process	56/73	320/487	0.767123	0.657084	1.16747	0.0200373	CSRP3/TNNT2/IGFBP2/EFEMP1/BGN/THBS2/TIMP1/VEGFD/SOD2/TNFRSF21/CALR/NRP1/ENO1/ISG15/LGALS9/EPHA2/ANXA1/TNFRSF19/DLL1/VEGFA/TNFRSF1B/S100A9/VWF/F3/B2M/CKB/HSPA1A/TIMP2/CST3/TNFRSF1A/CSF1/FGFR1/SERPINF1/KDR/GSTP1/MCL1/BMP1/ECE1/DDR2/CD59/NBL1/JAM2/SCARF1/NOTCH1/MAP2K4/EFNB1/PARK7/FSTL3/CBX5/DLL4/CAMK1/PRKACA/IL17RC/CRK/SEMA6B/SHC1
Heart - Left Ventricle	GO:0048285	organelle fission	6/73	16/487	0.0821918	0.0328542	2.50171	0.0214493	CALR/HSPA1A/KDR/NSFL1C/DCTN2/LCMT1
Heart - Left Ventricle	GO:0007389	pattern specification process	6/73	16/487	0.0821918	0.0328542	2.50171	0.0214493	DLL1/NBL1/NOTCH1/EFNB1/DLL4/PRKACA
Heart - Left Ventricle	GO:0046578	regulation of Ras protein signal transduction	6/73	16/487	0.0821918	0.0328542	2.50171	0.0214493	NRP1/TIMP2/CSF1/NOTCH1/CRK/SHC1
Heart - Left Ventricle	GO:0048872	homeostasis of number of cells	8/73	25/487	0.109589	0.0513347	2.13479	0.0221332	ISG15/LGALS9/ANXA1/VEGFA/B2M/HSPA1A/CSF1/NOTCH1
Heart - Left Ventricle	GO:0070663	regulation of leukocyte proliferation	8/73	25/487	0.109589	0.0513347	2.13479	0.0221332	IGFBP2/TNFRSF21/LGALS9/ANXA1/TNFRSF1B/CSF1/GSTP1/EFNB1
Heart - Left Ventricle	GO:0055001	muscle cell development	5/73	12/487	0.0684932	0.0246407	2.77968	0.0223074	CSRP3/TNNT2/VEGFA/NOTCH1/MAP2K4
Heart - Left Ventricle	GO:0003002	regionalization	5/73	12/487	0.0684932	0.0246407	2.77968	0.0223074	DLL1/NBL1/NOTCH1/DLL4/PRKACA
Heart - Left Ventricle	GO:0010721	negative regulation of cell development	5/73	12/487	0.0684932	0.0246407	2.77968	0.0223074	NRP1/VEGFA/B2M/NOTCH1/SEMA6B
Heart - Left Ventricle	GO:1903053	regulation of extracellular matrix organization	5/73	12/487	0.0684932	0.0246407	2.77968	0.0223074	TNFRSF1B/CST3/TNFRSF1A/DDR2/NOTCH1
Heart - Left Ventricle	GO:0050767	regulation of neurogenesis	9/73	30/487	0.123288	0.0616016	2.00137	0.0236132	NRP1/DLL1/VEGFA/TNFRSF1B/B2M/SERPINF1/NOTCH1/DLL4/SEMA6B
Heart - Left Ventricle	GO:0007423	sensory organ development	9/73	30/487	0.123288	0.0616016	2.00137	0.0236132	EFEMP1/NRP1/EPHA2/DLL1/VEGFA/SERPINF1/ECE1/NOTCH1/DLL4
Heart - Left Ventricle	GO:0097193	intrinsic apoptotic signaling pathway	11/73	40/487	0.150685	0.0821355	1.83459	0.0242106	SOD2/ENO1/EPHA2/TNFRSF1B/S100A9/HSPA1A/TNFRSF1A/MCL1/PARK7/HINT1/TXNDC12
Heart - Left Ventricle	GO:0003158	endothelium development	7/73	21/487	0.0958904	0.0431211	2.22374	0.025712	NRP1/DLL1/VEGFA/TNFRSF1A/KDR/NOTCH1/DLL4
Heart - Left Ventricle	GO:0061138	morphogenesis of a branching epithelium	7/73	21/487	0.0958904	0.0431211	2.22374	0.025712	NRP1/EPHA2/VEGFA/CSF1/KDR/NOTCH1/DLL4
Heart - Left Ventricle	GO:0001763	morphogenesis of a branching structure	7/73	21/487	0.0958904	0.0431211	2.22374	0.025712	NRP1/EPHA2/VEGFA/CSF1/KDR/NOTCH1/DLL4
Heart - Left Ventricle	GO:0032944	regulation of mononuclear cell proliferation	7/73	21/487	0.0958904	0.0431211	2.22374	0.025712	IGFBP2/TNFRSF21/LGALS9/ANXA1/TNFRSF1B/CSF1/EFNB1
Heart - Left Ventricle	GO:0048513	animal organ development	36/73	187/487	0.493151	0.383984	1.2843	0.0265073	CSRP3/TNNT2/EFEMP1/BGN/TIMP1/CALR/NRP1/ISG15/LGALS9/EPHA2/ANXA1/TNFRSF19/DLL1/VEGFA/TNFRSF1B/B2M/CKB/HSPA1A/TNFRSF1A/CSF1/FGFR1/SERPINF1/KDR/GSTP1/BMP1/ECE1/DDR2/NBL1/NOTCH1/MAP2K4/EFNB1/FSTL3/DLL4/CRK/SEMA6B/SHC1
Heart - Left Ventricle	GO:0065007	biological regulation	69/73	425/487	0.945205	0.87269	1.08309	0.0265888	CSRP3/FABP3/TNNT2/IGFBP2/EFEMP1/THBS2/TIMP1/VEGFD/SOD2/TNFRSF21/CALR/NRP1/CCDC80/ENO1/ISG15/LGALS9/EPHA2/ANXA1/IGFBP6/TNFRSF19/DLL1/VEGFA/TNFRSF1B/S100A9/VWF/F3/GOT1/B2M/CKB/HSPA1A/TIMP2/CST3/TNFRSF1A/CSF1/FGFR1/SERPINF1/KDR/GSTP1/MCL1/BMP1/ECE1/DDR2/CD59/EIF5/NBL1/IGFBP4/JAM2/SCARF1/H1-2/NOTCH1/NSFL1C/MAP2K4/EFNB1/PARK7/DCTN2/FSTL3/HINT1/CBX5/DLL4/CAMK1/PRKACA/IL17RC/RBM39/LCMT1/CRK/HDGFL2/SEMA6B/SHC1/TXNDC12
Heart - Left Ventricle	GO:0009617	response to bacterium	13/73	51/487	0.178082	0.104723	1.70051	0.0270994	VEGFD/SOD2/CCDC80/ISG15/LGALS9/EPHA2/TNFRSF1B/S100A9/B2M/TNFRSF1A/GSTP1/NOTCH1/SHC1
Heart - Left Ventricle	GO:0040013	negative regulation of locomotion	10/73	36/487	0.136986	0.073922	1.85312	0.0294808	TIMP1/CALR/NRP1/SERPINF1/GSTP1/NBL1/NOTCH1/DLL4/CRK/SEMA6B
Heart - Left Ventricle	GO:0071383	cellular response to steroid hormone stimulus	5/73	13/487	0.0684932	0.026694	2.56586	0.0320619	CALR/ANXA1/SERPINF1/GSTP1/PARK7
Heart - Left Ventricle	GO:0022617	extracellular matrix disassembly	5/73	13/487	0.0684932	0.026694	2.56586	0.0320619	TIMP1/TIMP2/CST3/BMP1/DDR2
Heart - Left Ventricle	GO:0032946	positive regulation of mononuclear cell proliferation	5/73	13/487	0.0684932	0.026694	2.56586	0.0320619	IGFBP2/LGALS9/ANXA1/CSF1/EFNB1
Heart - Left Ventricle	GO:0043588	skin development	5/73	13/487	0.0684932	0.026694	2.56586	0.0320619	EPHA2/ANXA1/TNFRSF19/DLL1/NOTCH1
Heart - Left Ventricle	GO:0010811	positive regulation of cell-substrate adhesion	7/73	22/487	0.0958904	0.0451745	2.12267	0.0332277	CALR/NRP1/CCDC80/VEGFA/CSF1/KDR/CRK
Heart - Left Ventricle	GO:0043535	regulation of blood vessel endothelial cell migration	7/73	22/487	0.0958904	0.0451745	2.12267	0.0332277	EPHA2/ANXA1/VEGFA/FGFR1/KDR/NOTCH1/DLL4
Heart - Left Ventricle	GO:0061061	muscle structure development	11/73	42/487	0.150685	0.0862423	1.74723	0.0346091	CSRP3/TNNT2/SOD2/CALR/DLL1/VEGFA/JAM2/NOTCH1/MAP2K4/DLL4/CAMK1
Heart - Left Ventricle	GO:0001667	ameboidal-type cell migration	14/73	58/487	0.191781	0.119097	1.6103	0.0347443	TIMP1/CALR/NRP1/EPHA2/ANXA1/VEGFA/FGFR1/SERPINF1/KDR/DDR2/NOTCH1/EFNB1/DLL4/SEMA6B
Heart - Left Ventricle	GO:0043534	blood vessel endothelial cell migration	8/73	27/487	0.109589	0.0554415	1.97666	0.0351914	NRP1/EPHA2/ANXA1/VEGFA/FGFR1/KDR/NOTCH1/DLL4
Heart - Left Ventricle	GO:0070925	organelle assembly	8/73	27/487	0.109589	0.0554415	1.97666	0.0351914	CSRP3/TNNT2/HSPA1A/NOTCH1/NSFL1C/DCTN2/PRKACA/NUDCD3
Heart - Left Ventricle	GO:0010594	regulation of endothelial cell migration	10/73	37/487	0.136986	0.0759754	1.80304	0.0355109	CALR/NRP1/EPHA2/ANXA1/VEGFA/FGFR1/SERPINF1/KDR/NOTCH1/DLL4
Heart - Left Ventricle	GO:0051056	regulation of small GTPase mediated signal transduction	6/73	18/487	0.0821918	0.036961	2.22374	0.0387262	NRP1/TIMP2/CSF1/NOTCH1/CRK/SHC1
Heart - Left Ventricle	GO:0045597	positive regulation of cell differentiation	19/73	87/487	0.260274	0.178645	1.45694	0.0389042	SOD2/CALR/NRP1/ISG15/LGALS9/ANXA1/VEGFA/TNFRSF1B/HSPA1A/TIMP2/CSF1/FGFR1/SERPINF1/KDR/DDR2/NBL1/NOTCH1/CAMK1/CRK
Heart - Left Ventricle	GO:0048468	cell development	26/73	129/487	0.356164	0.264887	1.34459	0.0404827	CSRP3/TNNT2/TNFRSF21/CALR/NRP1/EPHA2/DLL1/VEGFA/TNFRSF1B/S100A9/B2M/TNFRSF1A/SERPINF1/GSTP1/NBL1/JAM2/SCARF1/NOTCH1/MAP2K4/EFNB1/DLL4/CAMK1/PRKACA/CRK/SEMA6B/SHC1
Heart - Left Ventricle	GO:0001818	negative regulation of cytokine production	7/73	23/487	0.0958904	0.0472279	2.03038	0.042095	TNFRSF21/ISG15/LGALS9/EPHA2/ANXA1/DLL1/GSTP1
Heart - Left Ventricle	GO:0045596	negative regulation of cell differentiation	10/73	38/487	0.136986	0.0780287	1.75559	0.0423637	EFEMP1/CALR/NRP1/ANXA1/DLL1/VEGFA/B2M/NOTCH1/FSTL3/SEMA6B
Heart - Left Ventricle	GO:0050921	positive regulation of chemotaxis	9/73	33/487	0.123288	0.0677618	1.81943	0.0433023	VEGFD/CALR/NRP1/LGALS9/VEGFA/F3/CSF1/FGFR1/KDR
Heart - Left Ventricle	GO:0000280	nuclear division	5/73	14/487	0.0684932	0.0287474	2.38258	0.0441303	CALR/HSPA1A/NSFL1C/DCTN2/LCMT1
Heart - Left Ventricle	GO:0050918	positive chemotaxis	5/73	14/487	0.0684932	0.0287474	2.38258	0.0441303	VEGFD/NRP1/VEGFA/F3/KDR
Heart - Left Ventricle	GO:0048518	positive regulation of biological process	56/73	329/487	0.767123	0.675565	1.13553	0.0444314	CSRP3/FABP3/IGFBP2/TIMP1/VEGFD/SOD2/TNFRSF21/CALR/NRP1/CCDC80/ENO1/ISG15/LGALS9/EPHA2/ANXA1/IGFBP6/TNFRSF19/DLL1/VEGFA/TNFRSF1B/S100A9/F3/GOT1/B2M/HSPA1A/TIMP2/TNFRSF1A/CSF1/FGFR1/SERPINF1/KDR/GSTP1/MCL1/BMP1/ECE1/DDR2/CD59/NBL1/IGFBP4/JAM2/SCARF1/H1-2/NOTCH1/NSFL1C/MAP2K4/EFNB1/PARK7/FSTL3/DLL4/CAMK1/PRKACA/IL17RC/CRK/HDGFL2/SEMA6B/SHC1
Heart - Left Ventricle	GO:0032870	cellular response to hormone stimulus	12/73	49/487	0.164384	0.100616	1.63377	0.0453771	CSRP3/IGFBP2/CALR/ANXA1/GOT1/SERPINF1/GSTP1/NOTCH1/PARK7/PRKACA/CRK/SHC1
Heart - Left Ventricle	GO:0051129	negative regulation of cellular component organization	12/73	49/487	0.164384	0.100616	1.63377	0.0453771	NRP1/VEGFA/TNFRSF1B/B2M/HSPA1A/CST3/TNFRSF1A/H1-2/NOTCH1/PARK7/LCMT1/SEMA6B
Heart - Left Ventricle	GO:0051093	negative regulation of developmental process	14/73	60/487	0.191781	0.123203	1.55662	0.0458259	EFEMP1/THBS2/CALR/NRP1/EPHA2/ANXA1/DLL1/VEGFA/B2M/CST3/SERPINF1/NOTCH1/FSTL3/SEMA6B
Heart - Left Ventricle	GO:0003176	aortic valve development	4/73	10/487	0.0547945	0.0205339	2.66849	0.0480355	TNFRSF1B/TNFRSF1A/NOTCH1/DLL4
Heart - Left Ventricle	GO:1905314	semi-lunar valve development	4/73	10/487	0.0547945	0.0205339	2.66849	0.0480355	TNFRSF1B/TNFRSF1A/NOTCH1/DLL4
Heart - Left Ventricle	GO:0051961	negative regulation of nervous system development	4/73	10/487	0.0547945	0.0205339	2.66849	0.0480355	NRP1/B2M/NOTCH1/SEMA6B
Heart - Left Ventricle	GO:0050768	negative regulation of neurogenesis	4/73	10/487	0.0547945	0.0205339	2.66849	0.0480355	NRP1/B2M/NOTCH1/SEMA6B
Heart - Left Ventricle	GO:0031341	regulation of cell killing	4/73	10/487	0.0547945	0.0205339	2.66849	0.0480355	LGALS9/B2M/CD59/CRK
Heart - Left Ventricle	GO:0060041	retina development in camera-type eye	4/73	10/487	0.0547945	0.0205339	2.66849	0.0480355	NRP1/DLL1/SERPINF1/DLL4
Heart - Left Ventricle	GO:0045229	external encapsulating structure organization	13/73	55/487	0.178082	0.112936	1.57684	0.0491365	BGN/TIMP1/CCDC80/TNFRSF1B/VWF/TIMP2/CST3/TNFRSF1A/KDR/BMP1/DDR2/JAM2/NOTCH1
Heart - Left Ventricle	GO:0030198	extracellular matrix organization	13/73	55/487	0.178082	0.112936	1.57684	0.0491365	BGN/TIMP1/CCDC80/TNFRSF1B/VWF/TIMP2/CST3/TNFRSF1A/KDR/BMP1/DDR2/JAM2/NOTCH1
Heart - Left Ventricle	GO:0043062	extracellular structure organization	13/73	55/487	0.178082	0.112936	1.57684	0.0491365	BGN/TIMP1/CCDC80/TNFRSF1B/VWF/TIMP2/CST3/TNFRSF1A/KDR/BMP1/DDR2/JAM2/NOTCH1
Heart - Left Ventricle	GO:0045446	endothelial cell differentiation	6/73	19/487	0.0821918	0.0390144	2.10671	0.0499724	NRP1/DLL1/VEGFA/TNFRSF1A/KDR/NOTCH1
Heart - Left Ventricle	GO:2001243	negative regulation of intrinsic apoptotic signaling pathway	6/73	19/487	0.0821918	0.0390144	2.10671	0.0499724	SOD2/ENO1/HSPA1A/MCL1/PARK7/TXNDC12
Heart - Left Ventricle	GO:0001938	positive regulation of endothelial cell proliferation	6/73	19/487	0.0821918	0.0390144	2.10671	0.0499724	VEGFD/NRP1/VEGFA/F3/FGFR1/KDR
Heart - Left Ventricle	GO:0042129	regulation of T cell proliferation	6/73	19/487	0.0821918	0.0390144	2.10671	0.0499724	IGFBP2/TNFRSF21/LGALS9/ANXA1/TNFRSF1B/EFNB1
Heart - Left Ventricle	GO:0048522	positive regulation of cellular process	52/73	302/487	0.712329	0.620123	1.14869	0.0499948	CSRP3/FABP3/IGFBP2/TIMP1/VEGFD/SOD2/CALR/NRP1/CCDC80/ENO1/ISG15/LGALS9/EPHA2/ANXA1/IGFBP6/TNFRSF19/DLL1/VEGFA/TNFRSF1B/S100A9/F3/GOT1/B2M/HSPA1A/TIMP2/TNFRSF1A/CSF1/FGFR1/SERPINF1/KDR/GSTP1/MCL1/ECE1/DDR2/NBL1/IGFBP4/JAM2/SCARF1/H1-2/NOTCH1/NSFL1C/MAP2K4/EFNB1/PARK7/FSTL3/DLL4/CAMK1/PRKACA/CRK/HDGFL2/SEMA6B/SHC1
Kidney - Cortex	GO:0032637	interleukin-8 production	6/93	10/601	0.0645161	0.0166389	3.87742	0.00146978	LGALS9/ANXA1/F3/HSPA1A/CHI3L1/PARK7
Kidney - Cortex	GO:0002042	cell migration involved in sprouting angiogenesis	6/93	11/601	0.0645161	0.0183028	3.52493	0.002831	NRP1/ANXA1/VEGFA/KDR/NOTCH1/DLL4
Kidney - Cortex	GO:0045664	regulation of neuron differentiation	7/93	15/601	0.0752688	0.0249584	3.01577	0.00381691	CALR/DLL1/B2M/TIMP2/FGFR1/NBL1/NOTCH1
Kidney - Cortex	GO:0042742	defense response to bacterium	10/93	27/601	0.107527	0.0449251	2.39347	0.00424247	CD4/ISG15/EPHA2/LTF/IGHA1/LCN2/S100A9/TNFRSF1A/HAVCR2/SHC1
Kidney - Cortex	GO:0002040	sprouting angiogenesis	9/93	23/601	0.0967742	0.0382696	2.52875	0.00438117	NRP1/EPHA2/ANXA1/DLL1/VEGFA/FLT4/KDR/NOTCH1/DLL4
Kidney - Cortex	GO:0051241	negative regulation of multicellular organismal process	28/93	117/601	0.301075	0.194676	1.54655	0.00494391	EFEMP1/THBS2/TIMP1/SPP1/GDF15/PLG/TNFRSF21/CALR/NRP1/ISG15/LGALS9/EPHA2/ANXA1/LTF/DLL1/STC1/TNFRSF1B/B2M/CST3/TNFRSF1A/EGFR/SERPINF1/GSTP1/NOTCH1/HAVCR2/FSTL3/DLL4/SEMA6B
Kidney - Cortex	GO:0071383	cellular response to steroid hormone stimulus	7/93	16/601	0.0752688	0.0266223	2.82728	0.00593358	CALR/ANXA1/STC1/EGFR/SERPINF1/GSTP1/PARK7
Kidney - Cortex	GO:0035924	cellular response to vascular endothelial growth factor stimulus	8/93	20/601	0.0860215	0.0332779	2.58495	0.00623648	NRP1/ANXA1/DLL1/VEGFA/FLT4/KDR/NOTCH1/DLL4
Kidney - Cortex	GO:2000241	regulation of reproductive process	5/93	10/601	0.0537634	0.0166389	3.23118	0.0106116	TIMP1/CALR/VEGFA/SERPINF1/NOTCH1
Kidney - Cortex	GO:0060326	cell chemotaxis	16/93	59/601	0.172043	0.0981697	1.75251	0.0110463	CCL15/CALR/NRP1/LGALS9/EPHA2/ANXA1/VEGFA/S100A9/CSF1/FGFR1/KDR/GSTP1/NBL1/NOTCH1/IL17RC/CRK
Kidney - Cortex	GO:1902533	positive regulation of intracellular signal transduction	29/93	129/601	0.311828	0.214642	1.45278	0.0113002	GDF15/CCL15/CD4/CALR/NRP1/LGALS9/LTF/IGFBP6/TNFRSF19/VEGFA/FLT4/SECTM1/S100A9/F3/HSPA1A/TIMP2/TNFRSF1A/EGFR/CSF1/FGFR1/KDR/CHI3L1/MCL1/IGFBP4/NOTCH1/MAP2K4/HAVCR2/PARK7/SHC1
Kidney - Cortex	GO:0042592	homeostatic process	31/93	142/601	0.333333	0.236273	1.4108	0.0135561	FABP3/SPP1/CCL15/ACP5/CD4/SOD2/CALR/ISG15/LGALS9/ANXA1/LTF/REG1A/DLL1/IGHA1/VEGFA/STC1/LCN2/S100A9/GOT1/B2M/CKB/HSPA1A/EGFR/CSF1/SERPINF1/KDR/GSTP1/MCL1/NOTCH1/PARK7/PRKACA
Kidney - Cortex	GO:0001654	eye development	8/93	23/601	0.0860215	0.0382696	2.24778	0.0161919	EFEMP1/NRP1/EPHA2/DLL1/VEGFA/SERPINF1/CHRDL1/DLL4
Kidney - Cortex	GO:0038084	vascular endothelial growth factor signaling pathway	5/93	11/601	0.0537634	0.0183028	2.93744	0.0170955	NRP1/DLL1/VEGFA/FLT4/KDR
Kidney - Cortex	GO:0050922	negative regulation of chemotaxis	5/93	11/601	0.0537634	0.0183028	2.93744	0.0170955	NRP1/GSTP1/NBL1/NOTCH1/SEMA6B
Kidney - Cortex	GO:0043010	camera-type eye development	7/93	19/601	0.0752688	0.031614	2.38087	0.0174976	EFEMP1/NRP1/EPHA2/DLL1/VEGFA/SERPINF1/DLL4
Kidney - Cortex	GO:0032946	positive regulation of mononuclear cell proliferation	7/93	19/601	0.0752688	0.031614	2.38087	0.0174976	IGFBP2/CD4/LGALS9/ANXA1/CSF1/HAVCR2/EFNB1
Kidney - Cortex	GO:0033273	response to vitamin	6/93	15/601	0.0645161	0.0249584	2.58495	0.018074	SPP1/CD4/SOD2/STC1/EGFR/GSTP1
Kidney - Cortex	GO:0010594	regulation of endothelial cell migration	12/93	42/601	0.129032	0.0698835	1.84639	0.0183465	CALR/NRP1/EPHA2/ANXA1/VEGFA/FLT4/STC1/FGFR1/SERPINF1/KDR/NOTCH1/DLL4
Kidney - Cortex	GO:0007565	female pregnancy	9/93	28/601	0.0967742	0.046589	2.07719	0.018773	IGFBP2/TIMP1/SPP1/MMP7/CALR/LGALS9/VEGFA/STC1/HAVCR2
Kidney - Cortex	GO:0003158	endothelium development	8/93	24/601	0.0860215	0.0399334	2.15412	0.0212289	NRP1/DLL1/VEGFA/STC1/TNFRSF1A/KDR/NOTCH1/DLL4
Kidney - Cortex	GO:0048545	response to steroid hormone	11/93	38/601	0.11828	0.063228	1.87068	0.0216168	IGFBP2/SPP1/CALR/ANXA1/STC1/GOT1/EGFR/SERPINF1/GSTP1/NOTCH1/PARK7
Kidney - Cortex	GO:0032102	negative regulation of response to external stimulus	14/93	53/601	0.150538	0.0881864	1.70704	0.0222125	SPP1/PLG/NRP1/LGALS9/LTF/TNFRSF1B/TNFRSF1A/SERPINF1/GSTP1/NBL1/NOTCH1/HAVCR2/CRK/SEMA6B
Kidney - Cortex	GO:0007389	pattern specification process	7/93	20/601	0.0752688	0.0332779	2.26183	0.0235613	DLL1/STC1/NBL1/NOTCH1/EFNB1/DLL4/PRKACA
Kidney - Cortex	GO:0010721	negative regulation of cell development	7/93	20/601	0.0752688	0.0332779	2.26183	0.0235613	SPP1/NRP1/LTF/VEGFA/B2M/NOTCH1/SEMA6B
Kidney - Cortex	GO:0044706	multi-multicellular organism process	9/93	29/601	0.0967742	0.0482529	2.00556	0.0237717	IGFBP2/TIMP1/SPP1/MMP7/CALR/LGALS9/VEGFA/STC1/HAVCR2
Kidney - Cortex	GO:0032944	regulation of mononuclear cell proliferation	9/93	29/601	0.0967742	0.0482529	2.00556	0.0237717	IGFBP2/CD4/TNFRSF21/LGALS9/ANXA1/TNFRSF1B/CSF1/HAVCR2/EFNB1
Kidney - Cortex	GO:0035051	cardiocyte differentiation	6/93	16/601	0.0645161	0.0266223	2.42339	0.0253582	CALR/DLL1/VEGFA/EGFR/NOTCH1/MAP2K4
Kidney - Cortex	GO:0022617	extracellular matrix disassembly	6/93	16/601	0.0645161	0.0266223	2.42339	0.0253582	TIMP1/MMP7/PLG/TIMP2/CST3/BMP1
Kidney - Cortex	GO:0042102	positive regulation of T cell proliferation	6/93	16/601	0.0645161	0.0266223	2.42339	0.0253582	IGFBP2/CD4/LGALS9/ANXA1/HAVCR2/EFNB1
Kidney - Cortex	GO:0046578	regulation of Ras protein signal transduction	6/93	16/601	0.0645161	0.0266223	2.42339	0.0253582	NRP1/TIMP2/CSF1/NOTCH1/CRK/SHC1
Kidney - Cortex	GO:0070663	regulation of leukocyte proliferation	10/93	34/601	0.107527	0.0565724	1.9007	0.0253772	IGFBP2/CD4/TNFRSF21/LGALS9/ANXA1/TNFRSF1B/CSF1/GSTP1/HAVCR2/EFNB1
Kidney - Cortex	GO:0048518	positive regulation of biological process	72/93	411/601	0.774194	0.68386	1.13209	0.0255759	FABP3/IGFBP2/TIMP1/SPP1/MMP7/GDF15/C4A/PLG/CCL15/FABP1/CD4/SOD2/GPD1/TNFRSF21/CALR/NRP1/ENO1/ISG15/LGALS9/EPHA2/ANXA1/LTF/IGFBP6/REG1A/TNFRSF19/DLL1/IGHA1/VEGFA/FLT4/STC1/LCN2/TNFRSF1B/SECTM1/S100A9/F3/GOT1/B2M/HSPA1A/TIMP2/TNFRSF1A/EGFR/CSF1/FGFR1/SERPINF1/KDR/CHI3L1/GSTP1/MCL1/BMP1/ECE1/CD59/SPON1/NBL1/IGFBP4/SCARF1/H1-2/NOTCH1/NSFL1C/MAP2K4/HAVCR2/EFNB1/PARK7/FSTL3/DLL4/CAMK1/PRKACA/IL17RC/CRK/HDGFL2/ENTPD5/SEMA6B/SHC1
Kidney - Cortex	GO:0035767	endothelial cell chemotaxis	5/93	12/601	0.0537634	0.0199667	2.69265	0.0257648	NRP1/VEGFA/FGFR1/KDR/NOTCH1
Kidney - Cortex	GO:0060135	maternal process involved in female pregnancy	5/93	12/601	0.0537634	0.0199667	2.69265	0.0257648	SPP1/MMP7/LGALS9/STC1/HAVCR2
Kidney - Cortex	GO:1903531	negative regulation of secretion by cell	5/93	12/601	0.0537634	0.0199667	2.69265	0.0257648	LGALS9/ANXA1/TNFRSF1B/TNFRSF1A/NOTCH1
Kidney - Cortex	GO:0031341	regulation of cell killing	5/93	12/601	0.0537634	0.0199667	2.69265	0.0257648	LGALS9/B2M/CD59/HAVCR2/CRK
Kidney - Cortex	GO:0007423	sensory organ development	11/93	39/601	0.11828	0.0648918	1.82272	0.0262624	EFEMP1/NRP1/EPHA2/DLL1/VEGFA/EGFR/SERPINF1/ECE1/NOTCH1/CHRDL1/DLL4
Kidney - Cortex	GO:0048585	negative regulation of response to stimulus	35/93	172/601	0.376344	0.28619	1.31502	0.0262956	IGFBP2/SPP1/GDF15/PLG/SOD2/CALR/NRP1/ENO1/LGALS9/EPHA2/ANXA1/LTF/IGFBP6/DLL1/TNFRSF1B/HSPA1A/TIMP2/TNFRSF1A/EGFR/SERPINF1/GSTP1/MCL1/CD59/NBL1/IGFBP4/NOTCH1/HAVCR2/PARK7/FSTL3/CHRDL1/DLL4/PRKACA/CRK/SEMA6B/TXNDC12
Kidney - Cortex	GO:0031960	response to corticosteroid	8/93	25/601	0.0860215	0.0415973	2.06796	0.0272923	IGFBP2/ANXA1/STC1/GOT1/EGFR/SERPINF1/GSTP1/NOTCH1
Kidney - Cortex	GO:0048880	sensory system development	8/93	25/601	0.0860215	0.0415973	2.06796	0.0272923	EFEMP1/NRP1/EPHA2/DLL1/VEGFA/SERPINF1/CHRDL1/DLL4
Kidney - Cortex	GO:0150063	visual system development	8/93	25/601	0.0860215	0.0415973	2.06796	0.0272923	EFEMP1/NRP1/EPHA2/DLL1/VEGFA/SERPINF1/CHRDL1/DLL4
Kidney - Cortex	GO:0032870	cellular response to hormone stimulus	15/93	60/601	0.16129	0.0998336	1.61559	0.029638	IGFBP2/GDF15/CALR/ANXA1/REG1A/STC1/GOT1/EGFR/SERPINF1/GSTP1/NOTCH1/PARK7/PRKACA/CRK/SHC1
Kidney - Cortex	GO:0001818	negative regulation of cytokine production	9/93	30/601	0.0967742	0.0499168	1.93871	0.0296609	TNFRSF21/ISG15/LGALS9/EPHA2/ANXA1/LTF/DLL1/GSTP1/HAVCR2
Kidney - Cortex	GO:0032501	multicellular organismal process	70/93	399/601	0.752688	0.663894	1.13375	0.0301134	TNNT2/IGFBP2/EFEMP1/BGN/THBS2/TIMP1/SPP1/MMP7/GDF15/PLG/FABP1/ACP5/CD4/SOD2/TNFRSF21/CALR/NRP1/ENO1/ISG15/LGALS9/EPHA2/ANXA1/LTF/REG1A/TNFRSF19/DLL1/IGHA1/VEGFA/FLT4/STC1/LCN2/TNFRSF1B/S100A9/VWF/F3/B2M/CKB/HSPA1A/TIMP2/CST3/TNFRSF1A/EGFR/CSF1/FGFR1/SERPINF1/KDR/CHI3L1/GSTP1/MCL1/BMP1/ECE1/CD59/NBL1/SCARF1/NOTCH1/MAP2K4/HAVCR2/CAPG/EFNB1/PARK7/FSTL3/CHRDL1/CBX5/DLL4/CAMK1/PRKACA/IL17RC/CRK/SEMA6B/SHC1
Kidney - Cortex	GO:0051384	response to glucocorticoid	7/93	21/601	0.0752688	0.0349418	2.15412	0.0309415	IGFBP2/ANXA1/STC1/GOT1/EGFR/SERPINF1/GSTP1
Kidney - Cortex	GO:1902531	regulation of intracellular signal transduction	36/93	180/601	0.387097	0.299501	1.29247	0.0315272	GDF15/CCL15/CD4/SOD2/CALR/NRP1/ENO1/LGALS9/EPHA2/LTF/IGFBP6/TNFRSF19/VEGFA/FLT4/SECTM1/S100A9/F3/HSPA1A/TIMP2/TNFRSF1A/EGFR/CSF1/FGFR1/KDR/CHI3L1/GSTP1/MCL1/IGFBP4/NOTCH1/MAP2K4/HAVCR2/PARK7/CRK/ENTPD5/SHC1/TXNDC12
Kidney - Cortex	GO:0043534	blood vessel endothelial cell migration	8/93	26/601	0.0860215	0.0432612	1.98842	0.034471	NRP1/EPHA2/ANXA1/VEGFA/FGFR1/KDR/NOTCH1/DLL4
Kidney - Cortex	GO:0042129	regulation of T cell proliferation	8/93	26/601	0.0860215	0.0432612	1.98842	0.034471	IGFBP2/CD4/TNFRSF21/LGALS9/ANXA1/TNFRSF1B/HAVCR2/EFNB1
Kidney - Cortex	GO:0050801	ion homeostasis	14/93	56/601	0.150538	0.093178	1.61559	0.0354982	CCL15/CD4/CALR/LTF/REG1A/STC1/LCN2/S100A9/GOT1/B2M/CKB/EGFR/KDR/PRKACA
Kidney - Cortex	GO:0060284	regulation of cell development	14/93	56/601	0.150538	0.093178	1.61559	0.0354982	SPP1/CALR/NRP1/LTF/DLL1/VEGFA/TNFRSF1B/B2M/TNFRSF1A/SERPINF1/NOTCH1/DLL4/CRK/SEMA6B
Kidney - Cortex	GO:0051239	regulation of multicellular organismal process	45/93	237/601	0.483871	0.394343	1.22703	0.0362144	TNNT2/EFEMP1/THBS2/TIMP1/SPP1/GDF15/PLG/CD4/TNFRSF21/CALR/NRP1/ENO1/ISG15/LGALS9/EPHA2/ANXA1/LTF/DLL1/VEGFA/FLT4/STC1/LCN2/TNFRSF1B/F3/B2M/HSPA1A/CST3/TNFRSF1A/EGFR/CSF1/FGFR1/SERPINF1/KDR/CHI3L1/GSTP1/BMP1/ECE1/NOTCH1/HAVCR2/PARK7/FSTL3/DLL4/PRKACA/IL17RC/SEMA6B
Kidney - Cortex	GO:0007566	embryo implantation	5/93	13/601	0.0537634	0.0216306	2.48553	0.0368258	TIMP1/SPP1/CALR/VEGFA/STC1
Kidney - Cortex	GO:0032502	developmental process	63/93	354/601	0.677419	0.589018	1.15008	0.0372936	FABP3/TNNT2/IGFBP2/EFEMP1/BGN/THBS2/TIMP1/SPP1/MMP7/GDF15/CD4/SOD2/LYVE1/TNFRSF21/CALR/NRP1/ISG15/LGALS9/EPHA2/ANXA1/LTF/REG1A/TNFRSF19/DLL1/VEGFA/FLT4/STC1/TNFRSF1B/SECTM1/S100A9/F3/GOT1/B2M/CKB/HSPA1A/TIMP2/CST3/TNFRSF1A/EGFR/CSF1/FGFR1/SERPINF1/KDR/CHI3L1/GSTP1/MCL1/BMP1/ECE1/NBL1/SCARF1/NOTCH1/MAP2K4/HAVCR2/CAPG/EFNB1/FSTL3/CHRDL1/DLL4/CAMK1/PRKACA/CRK/SEMA6B/SHC1
Kidney - Cortex	GO:0055065	metal ion homeostasis	12/93	46/601	0.129032	0.0765391	1.68583	0.0373115	CCL15/CD4/CALR/LTF/REG1A/STC1/LCN2/S100A9/GOT1/B2M/EGFR/PRKACA
Kidney - Cortex	GO:1901136	carbohydrate derivative catabolic process	7/93	22/601	0.0752688	0.0366057	2.05621	0.0397418	BGN/LYVE1/GPD1/CST3/CHI3L1/HINT1/DCTPP1
Kidney - Cortex	GO:0045446	endothelial cell differentiation	7/93	22/601	0.0752688	0.0366057	2.05621	0.0397418	NRP1/DLL1/VEGFA/STC1/TNFRSF1A/KDR/NOTCH1
Kidney - Cortex	GO:0051146	striated muscle cell differentiation	7/93	22/601	0.0752688	0.0366057	2.05621	0.0397418	TNNT2/GDF15/CALR/DLL1/VEGFA/NOTCH1/MAP2K4
Kidney - Cortex	GO:0043535	regulation of blood vessel endothelial cell migration	7/93	22/601	0.0752688	0.0366057	2.05621	0.0397418	EPHA2/ANXA1/VEGFA/FGFR1/KDR/NOTCH1/DLL4
Kidney - Cortex	GO:0045595	regulation of cell differentiation	31/93	153/601	0.333333	0.254576	1.30937	0.0408566	EFEMP1/SPP1/CD4/SOD2/TNFRSF21/CALR/NRP1/ISG15/LGALS9/ANXA1/LTF/DLL1/VEGFA/TNFRSF1B/B2M/HSPA1A/TIMP2/TNFRSF1A/EGFR/CSF1/FGFR1/SERPINF1/KDR/NBL1/NOTCH1/FSTL3/DLL4/CAMK1/PRKACA/CRK/SEMA6B
Kidney - Cortex	GO:0009617	response to bacterium	16/93	68/601	0.172043	0.113145	1.52056	0.0428401	CD4/SOD2/ISG15/LGALS9/EPHA2/LTF/IGHA1/LCN2/TNFRSF1B/S100A9/B2M/TNFRSF1A/GSTP1/NOTCH1/HAVCR2/SHC1
Kidney - Cortex	GO:0051093	negative regulation of developmental process	18/93	79/601	0.193548	0.131448	1.47244	0.0433438	EFEMP1/THBS2/SPP1/GDF15/CALR/NRP1/EPHA2/ANXA1/LTF/DLL1/VEGFA/B2M/CST3/EGFR/SERPINF1/NOTCH1/FSTL3/SEMA6B
Kidney - Cortex	GO:0048771	tissue remodeling	10/93	37/601	0.107527	0.0615641	1.74659	0.0448361	BGN/TIMP1/SPP1/PLG/ACP5/EPHA2/FLT4/CST3/EGFR/DLL4
Kidney - Cortex	GO:0048285	organelle fission	6/93	18/601	0.0645161	0.0299501	2.15412	0.045252	CALR/HSPA1A/KDR/NSFL1C/DCTN2/LCMT1
Kidney - Cortex	GO:0050671	positive regulation of lymphocyte proliferation	6/93	18/601	0.0645161	0.0299501	2.15412	0.045252	IGFBP2/CD4/LGALS9/ANXA1/HAVCR2/EFNB1
Kidney - Cortex	GO:0043588	skin development	6/93	18/601	0.0645161	0.0299501	2.15412	0.045252	EPHA2/ANXA1/TNFRSF19/DLL1/EGFR/NOTCH1
Kidney - Cortex	GO:0048878	chemical homeostasis	20/93	91/601	0.215054	0.151414	1.4203	0.0478936	FABP3/CCL15/CD4/SOD2/CALR/LTF/REG1A/VEGFA/STC1/LCN2/S100A9/GOT1/B2M/CKB/EGFR/SERPINF1/KDR/GSTP1/PARK7/PRKACA
Kidney - Cortex	GO:0098771	inorganic ion homeostasis	13/93	53/601	0.139785	0.0881864	1.58511	0.0490662	CCL15/CD4/CALR/LTF/REG1A/STC1/LCN2/S100A9/GOT1/B2M/CKB/EGFR/PRKACA
Kidney - Medulla	GO:0045664	regulation of neuron differentiation	9/101	19/645	0.0891089	0.0294574	3.02501	0.000951348	CALR/DLL1/B2M/TIMP2/FGFR1/BMP6/NBL1/NOTCH1/MED1
Kidney - Medulla	GO:0033273	response to vitamin	8/101	16/645	0.0792079	0.0248062	3.19307	0.00120567	SPP1/CXCL10/CD4/SOD2/STC1/EGFR/GSTP1/MED1
Kidney - Medulla	GO:0071383	cellular response to steroid hormone stimulus	8/101	17/645	0.0792079	0.0263566	3.00524	0.00198343	CALR/ANXA1/STC1/EGFR/SERPINF1/GSTP1/PARK7/MED1
Kidney - Medulla	GO:0002040	sprouting angiogenesis	10/101	25/645	0.0990099	0.0387597	2.55446	0.00241624	TDGF1/NRP1/EPHA2/ANXA1/DLL1/VEGFA/FLT4/KDR/NOTCH1/DLL4
Kidney - Medulla	GO:0002042	cell migration involved in sprouting angiogenesis	7/101	14/645	0.0693069	0.0217054	3.19307	0.00252741	TDGF1/NRP1/ANXA1/VEGFA/KDR/NOTCH1/DLL4
Kidney - Medulla	GO:0035924	cellular response to vascular endothelial growth factor stimulus	9/101	22/645	0.0891089	0.0341085	2.61251	0.00337671	HRG/NRP1/ANXA1/DLL1/VEGFA/FLT4/KDR/NOTCH1/DLL4
Kidney - Medulla	GO:0003158	endothelium development	10/101	26/645	0.0990099	0.0403101	2.45621	0.00341553	CXCL10/NRP1/DLL1/VEGFA/STC1/TNFRSF1A/KDR/BMP6/NOTCH1/DLL4
Kidney - Medulla	GO:0051241	negative regulation of multicellular organismal process	31/101	129/645	0.306931	0.2	1.53465	0.00356245	EFEMP1/THBS2/TIMP1/SPP1/GDF15/HRG/CXCL10/TNFRSF21/CALR/NRP1/ISG15/LGALS9/EPHA2/ANXA1/LTF/DLL1/STC1/TNFRSF1B/PLAUR/B2M/CST3/TNFRSF1A/EGFR/SERPINF1/GSTP1/JAM2/NOTCH1/HAVCR2/FSTL3/DLL4/SEMA6B
Kidney - Medulla	GO:0007584	response to nutrient	9/101	23/645	0.0891089	0.0356589	2.49892	0.00482888	IGFBP2/SPP1/CXCL10/CD4/SOD2/STC1/EGFR/GSTP1/MED1
Kidney - Medulla	GO:0050922	negative regulation of chemotaxis	6/101	12/645	0.0594059	0.0186047	3.19307	0.00531149	HRG/NRP1/GSTP1/NBL1/NOTCH1/SEMA6B
Kidney - Medulla	GO:0048545	response to steroid hormone	13/101	41/645	0.128713	0.0635659	2.02487	0.00608178	IGFBP2/SPP1/CALR/ANXA1/STC1/GOT1/EGFR/SERPINF1/GSTP1/BMP6/NOTCH1/PARK7/MED1
Kidney - Medulla	GO:0001654	eye development	10/101	28/645	0.0990099	0.0434109	2.28076	0.00638669	EFEMP1/NRP1/EPHA2/DLL1/VEGFA/SERPINF1/BMP6/NTRK2/MED1/DLL4
Kidney - Medulla	GO:0010594	regulation of endothelial cell migration	14/101	46/645	0.138614	0.0713178	1.94361	0.00665551	TDGF1/HRG/CALR/NRP1/EPHA2/ANXA1/VEGFA/FLT4/STC1/FGFR1/SERPINF1/KDR/NOTCH1/DLL4
Kidney - Medulla	GO:0043010	camera-type eye development	9/101	24/645	0.0891089	0.0372093	2.3948	0.00672621	EFEMP1/NRP1/EPHA2/DLL1/VEGFA/SERPINF1/NTRK2/MED1/DLL4
Kidney - Medulla	GO:0051129	negative regulation of cellular component organization	17/101	61/645	0.168317	0.0945736	1.77974	0.00754879	SPP1/HRG/CXCL10/NRP1/VEGFA/TNFRSF1B/B2M/HSPA1A/CST3/TNFRSF1A/BMP6/H1-2/NOTCH1/CAPG/PARK7/LCMT1/SEMA6B
Kidney - Medulla	GO:0045595	regulation of cell differentiation	37/101	169/645	0.366337	0.262016	1.39815	0.00781417	EFEMP1/SPP1/CXCL10/CD4/SOD2/TNFRSF21/CALR/NRP1/ISG15/LGALS9/ANXA1/LTF/DLL1/VEGFA/TNFRSF1B/B2M/HSPA1A/TIMP2/TNFRSF1A/EGFR/CSF1/FGFR1/SERPINF1/KDR/BMP6/DDR2/EFNA5/NTRK2/NBL1/NOTCH1/FSTL3/MED1/DLL4/CAMK1/PRKACA/CRK/SEMA6B
Kidney - Medulla	GO:0030182	neuron differentiation	28/101	119/645	0.277228	0.184496	1.50262	0.00833502	SPP1/TNFRSF21/CALR/NRP1/EPHA2/EPHB6/DLL1/VEGFA/S100A9/B2M/TIMP2/EGFR/FGFR1/SERPINF1/BMP6/EFNA4/EFNA5/NTRK2/NBL1/SCARF1/NOTCH1/EFNB1/MED1/DLL4/CAMK1/CRK/SEMA6B/SHC1
Kidney - Medulla	GO:0051093	negative regulation of developmental process	22/101	87/645	0.217822	0.134884	1.61489	0.00840709	EFEMP1/THBS2/SPP1/GDF15/HRG/CXCL10/CALR/NRP1/EPHA2/ANXA1/LTF/DLL1/VEGFA/B2M/CST3/EGFR/SERPINF1/EFNA5/NOTCH1/FSTL3/MED1/SEMA6B
Kidney - Medulla	GO:0007565	female pregnancy	10/101	29/645	0.0990099	0.0449612	2.20212	0.00848165	IGFBP2/TIMP1/SPP1/MMP7/CALR/LGALS9/VEGFA/STC1/HAVCR2/MED1
Kidney - Medulla	GO:0060135	maternal process involved in female pregnancy	6/101	13/645	0.0594059	0.020155	2.94745	0.00862201	SPP1/MMP7/LGALS9/STC1/HAVCR2/MED1
Kidney - Medulla	GO:1901890	positive regulation of cell junction assembly	6/101	13/645	0.0594059	0.020155	2.94745	0.00862201	HRG/NRP1/EPHA2/VEGFA/KDR/NTRK2
Kidney - Medulla	GO:0038084	vascular endothelial growth factor signaling pathway	6/101	13/645	0.0594059	0.020155	2.94745	0.00862201	HRG/NRP1/DLL1/VEGFA/FLT4/KDR
Kidney - Medulla	GO:0032501	multicellular organismal process	78/101	431/645	0.772277	0.668217	1.15573	0.00934158	IGFBP2/EFEMP1/BGN/THBS2/TIMP1/SPP1/MMP7/GDF15/TDGF1/HRG/FABP1/CXCL10/ACP5/CD4/SOD2/TNFRSF21/CALR/NRP1/ENO1/ISG15/LGALS9/EPHA2/ANXA1/LTF/EPHB6/TNFRSF19/DLL1/IGHA1/VEGFA/FLT4/STC1/TFF3/LCN2/TNFRSF1B/PLAUR/S100A9/VWF/F3/B2M/CKB/HSPA1A/TIMP2/CST3/TNFRSF1A/EGFR/CSF1/FGFR1/SERPINF1/KDR/GSTP1/MCL1/BMP6/BMP1/ECE1/DDR2/EFNA4/EFNA5/NTRK2/CD59/NBL1/JAM2/SCARF1/NOTCH1/MAP2K4/HAVCR2/CAPG/EFNB1/PARK7/FSTL3/CBX5/MED1/DLL4/CAMK1/PRKACA/IL17RC/CRK/SEMA6B/SHC1
Kidney - Medulla	GO:0010721	negative regulation of cell development	8/101	21/645	0.0792079	0.0325581	2.43281	0.00956726	SPP1/NRP1/LTF/VEGFA/B2M/EFNA5/NOTCH1/SEMA6B
Kidney - Medulla	GO:0018212	peptidyl-tyrosine modification	19/101	73/645	0.188119	0.113178	1.66215	0.0105699	EFEMP1/TDGF1/HRG/CD4/NRP1/EPHA2/EPHB6/VEGFA/FLT4/TNFRSF1A/EGFR/FGFR1/KDR/BMP6/DDR2/EFNA5/NTRK2/MAP2K4/SHC1
Kidney - Medulla	GO:0018108	peptidyl-tyrosine phosphorylation	19/101	73/645	0.188119	0.113178	1.66215	0.0105699	EFEMP1/TDGF1/HRG/CD4/NRP1/EPHA2/EPHB6/VEGFA/FLT4/TNFRSF1A/EGFR/FGFR1/KDR/BMP6/DDR2/EFNA5/NTRK2/MAP2K4/SHC1
Kidney - Medulla	GO:0048880	sensory system development	10/101	30/645	0.0990099	0.0465116	2.12871	0.0110706	EFEMP1/NRP1/EPHA2/DLL1/VEGFA/SERPINF1/BMP6/NTRK2/MED1/DLL4
Kidney - Medulla	GO:0150063	visual system development	10/101	30/645	0.0990099	0.0465116	2.12871	0.0110706	EFEMP1/NRP1/EPHA2/DLL1/VEGFA/SERPINF1/BMP6/NTRK2/MED1/DLL4
Kidney - Medulla	GO:0044706	multi-multicellular organism process	10/101	30/645	0.0990099	0.0465116	2.12871	0.0110706	IGFBP2/TIMP1/SPP1/MMP7/CALR/LGALS9/VEGFA/STC1/HAVCR2/MED1
Kidney - Medulla	GO:0001974	blood vessel remodeling	5/101	10/645	0.049505	0.0155039	3.19307	0.0112242	BGN/HRG/FLT4/CST3/DLL4
Kidney - Medulla	GO:0032637	interleukin-8 production	5/101	10/645	0.049505	0.0155039	3.19307	0.0112242	LGALS9/ANXA1/F3/HSPA1A/PARK7
Kidney - Medulla	GO:0033280	response to vitamin D	5/101	10/645	0.049505	0.0155039	3.19307	0.0112242	SPP1/CXCL10/CD4/STC1/MED1
Kidney - Medulla	GO:0032677	regulation of interleukin-8 production	5/101	10/645	0.049505	0.0155039	3.19307	0.0112242	LGALS9/ANXA1/F3/HSPA1A/PARK7
Kidney - Medulla	GO:2000241	regulation of reproductive process	5/101	10/645	0.049505	0.0155039	3.19307	0.0112242	TIMP1/CALR/VEGFA/SERPINF1/NOTCH1
Kidney - Medulla	GO:0022008	neurogenesis	32/101	145/645	0.316832	0.224806	1.40935	0.0129956	SPP1/TNFRSF21/CALR/NRP1/EPHA2/ANXA1/EPHB6/DLL1/VEGFA/TNFRSF1B/S100A9/B2M/TIMP2/EGFR/CSF1/FGFR1/SERPINF1/GSTP1/BMP6/EFNA4/EFNA5/NTRK2/NBL1/SCARF1/NOTCH1/EFNB1/MED1/DLL4/CAMK1/CRK/SEMA6B/SHC1
Kidney - Medulla	GO:0007389	pattern specification process	8/101	22/645	0.0792079	0.0341085	2.32223	0.0131047	TDGF1/DLL1/STC1/NBL1/NOTCH1/EFNB1/DLL4/PRKACA
Kidney - Medulla	GO:0019730	antimicrobial humoral response	6/101	14/645	0.0594059	0.0217054	2.73692	0.013193	HRG/CXCL10/LTF/IGHA1/LCN2/S100A9
Kidney - Medulla	GO:0035767	endothelial cell chemotaxis	6/101	14/645	0.0594059	0.0217054	2.73692	0.013193	HRG/NRP1/VEGFA/FGFR1/KDR/NOTCH1
Kidney - Medulla	GO:0042592	homeostatic process	35/101	163/645	0.346535	0.252713	1.37126	0.0142096	FABP3/SPP1/CXCL10/ACP5/CD4/SOD2/CALR/ISG15/LGALS9/ANXA1/LTF/DLL1/IGHA1/VEGFA/STC1/TFF3/LCN2/S100A9/GOT1/B2M/CKB/HSPA1A/EGFR/CSF1/SERPINF1/KDR/GSTP1/MCL1/BMP6/EFNA5/JAM2/NOTCH1/PARK7/MED1/PRKACA
Kidney - Medulla	GO:0042742	defense response to bacterium	10/101	31/645	0.0990099	0.048062	2.06004	0.0142218	CD4/ISG15/EPHA2/LTF/IGHA1/LCN2/S100A9/TNFRSF1A/HAVCR2/SHC1
Kidney - Medulla	GO:0043534	blood vessel endothelial cell migration	10/101	31/645	0.0990099	0.048062	2.06004	0.0142218	TDGF1/HRG/NRP1/EPHA2/ANXA1/VEGFA/FGFR1/KDR/NOTCH1/DLL4
Kidney - Medulla	GO:0032502	developmental process	70/101	381/645	0.693069	0.590698	1.17331	0.0142278	FABP3/IGFBP2/EFEMP1/BGN/THBS2/TIMP1/SPP1/MMP7/GDF15/TDGF1/HRG/CXCL10/CD4/SOD2/LYVE1/TNFRSF21/CALR/NRP1/ISG15/LGALS9/EPHA2/ANXA1/LTF/EPHB6/TNFRSF19/DLL1/VEGFA/FLT4/STC1/TNFRSF1B/SECTM1/S100A9/F3/GOT1/B2M/CKB/HSPA1A/TIMP2/CST3/TNFRSF1A/EGFR/CSF1/FGFR1/SERPINF1/KDR/GSTP1/MCL1/BMP6/BMP1/ECE1/DDR2/EFNA4/EFNA5/NTRK2/NBL1/JAM2/SCARF1/NOTCH1/MAP2K4/HAVCR2/CAPG/EFNB1/FSTL3/MED1/DLL4/CAMK1/PRKACA/CRK/SEMA6B/SHC1
Kidney - Medulla	GO:0007423	sensory organ development	13/101	45/645	0.128713	0.0697674	1.84488	0.0143842	EFEMP1/NRP1/EPHA2/DLL1/VEGFA/EGFR/SERPINF1/BMP6/ECE1/NTRK2/NOTCH1/MED1/DLL4
Kidney - Medulla	GO:2000026	regulation of multicellular organismal development	33/101	152/645	0.326733	0.235659	1.38646	0.0149754	EFEMP1/THBS2/SPP1/HRG/CXCL10/CD4/TNFRSF21/NRP1/ISG15/LGALS9/EPHA2/ANXA1/LTF/DLL1/VEGFA/TNFRSF1B/F3/B2M/HSPA1A/TNFRSF1A/CSF1/SERPINF1/KDR/BMP6/BMP1/DDR2/NTRK2/JAM2/NOTCH1/FSTL3/MED1/DLL4/SEMA6B
Kidney - Medulla	GO:0031960	response to corticosteroid	9/101	27/645	0.0891089	0.0418605	2.12871	0.0159206	IGFBP2/ANXA1/STC1/GOT1/EGFR/SERPINF1/GSTP1/BMP6/NOTCH1
Kidney - Medulla	GO:0050793	regulation of developmental process	47/101	236/645	0.465347	0.365891	1.27182	0.0166887	EFEMP1/THBS2/SPP1/GDF15/HRG/CXCL10/CD4/SOD2/TNFRSF21/CALR/NRP1/ISG15/LGALS9/EPHA2/ANXA1/LTF/DLL1/VEGFA/FLT4/TNFRSF1B/F3/B2M/HSPA1A/TIMP2/CST3/TNFRSF1A/EGFR/CSF1/FGFR1/SERPINF1/KDR/BMP6/BMP1/DDR2/EFNA5/NTRK2/NBL1/JAM2/SCARF1/NOTCH1/FSTL3/MED1/DLL4/CAMK1/PRKACA/CRK/SEMA6B
Kidney - Medulla	GO:0001667	ameboidal-type cell migration	18/101	71/645	0.178218	0.110078	1.61902	0.0171468	TIMP1/TDGF1/HRG/CALR/NRP1/EPHA2/ANXA1/VEGFA/FLT4/STC1/FGFR1/SERPINF1/KDR/DDR2/NOTCH1/EFNB1/DLL4/SEMA6B
Kidney - Medulla	GO:0051239	regulation of multicellular organismal process	51/101	261/645	0.50495	0.404651	1.24787	0.0172738	EFEMP1/THBS2/TIMP1/SPP1/GDF15/TDGF1/HRG/CXCL10/CD4/TNFRSF21/CALR/NRP1/ENO1/ISG15/LGALS9/EPHA2/ANXA1/LTF/DLL1/VEGFA/FLT4/STC1/LCN2/TNFRSF1B/PLAUR/F3/B2M/HSPA1A/CST3/TNFRSF1A/EGFR/CSF1/FGFR1/SERPINF1/KDR/GSTP1/BMP6/BMP1/ECE1/DDR2/NTRK2/JAM2/NOTCH1/HAVCR2/PARK7/FSTL3/MED1/DLL4/PRKACA/IL17RC/SEMA6B
Kidney - Medulla	GO:0045446	endothelial cell differentiation	8/101	23/645	0.0792079	0.0356589	2.22127	0.0175185	NRP1/DLL1/VEGFA/STC1/TNFRSF1A/KDR/BMP6/NOTCH1
Kidney - Medulla	GO:0051384	response to glucocorticoid	8/101	23/645	0.0792079	0.0356589	2.22127	0.0175185	IGFBP2/ANXA1/STC1/GOT1/EGFR/SERPINF1/GSTP1/BMP6
Kidney - Medulla	GO:0060326	cell chemotaxis	17/101	66/645	0.168317	0.102326	1.64491	0.0175292	HRG/CXCL10/CALR/NRP1/LGALS9/EPHA2/ANXA1/VEGFA/S100A9/CSF1/FGFR1/KDR/GSTP1/NBL1/NOTCH1/IL17RC/CRK
Kidney - Medulla	GO:0048518	positive regulation of biological process	79/101	445/645	0.782178	0.689922	1.13372	0.0175759	FABP3/IGFBP2/TIMP1/SPP1/MMP7/GDF15/TDGF1/HRG/FABP1/CXCL10/CD4/SOD2/GPD1/TNFRSF21/CALR/NRP1/ENO1/ISG15/LGALS9/EPHA2/ANXA1/LTF/IGFBP6/EPHB6/TNFRSF19/DLL1/IGHA1/VEGFA/FLT4/STC1/LCN2/TNFRSF1B/PLAUR/SECTM1/S100A9/F3/GOT1/B2M/HSPA1A/TIMP2/TNFRSF1A/EGFR/CSF1/FGFR1/SERPINF1/KDR/GSTP1/MCL1/BMP6/BMP1/ECE1/DDR2/EFNA5/IL15RA/NTRK2/CD59/SPON1/NBL1/IGFBP4/JAM2/SCARF1/H1-2/NOTCH1/NSFL1C/MAP2K4/HAVCR2/EFNB1/PARK7/FSTL3/MED1/DLL4/CAMK1/PRKACA/IL17RC/CRK/HDGFL2/ENTPD5/SEMA6B/SHC1
Kidney - Medulla	GO:0045596	negative regulation of cell differentiation	16/101	61/645	0.158416	0.0945736	1.67505	0.0177864	EFEMP1/SPP1/CXCL10/CALR/NRP1/ANXA1/LTF/DLL1/VEGFA/B2M/EGFR/EFNA5/NOTCH1/FSTL3/MED1/SEMA6B
Kidney - Medulla	GO:0060284	regulation of cell development	16/101	61/645	0.158416	0.0945736	1.67505	0.0177864	SPP1/CALR/NRP1/LTF/DLL1/VEGFA/TNFRSF1B/B2M/TNFRSF1A/SERPINF1/EFNA5/NTRK2/NOTCH1/DLL4/CRK/SEMA6B
Kidney - Medulla	GO:0032102	negative regulation of response to external stimulus	15/101	56/645	0.148515	0.0868217	1.71057	0.0178844	SPP1/HRG/NRP1/LGALS9/LTF/TNFRSF1B/PLAUR/TNFRSF1A/SERPINF1/GSTP1/NBL1/NOTCH1/HAVCR2/CRK/SEMA6B
Kidney - Medulla	GO:0048699	generation of neurons	29/101	131/645	0.287129	0.203101	1.41373	0.0180171	SPP1/TNFRSF21/CALR/NRP1/EPHA2/EPHB6/DLL1/VEGFA/TNFRSF1B/S100A9/B2M/TIMP2/EGFR/FGFR1/SERPINF1/BMP6/EFNA4/EFNA5/NTRK2/NBL1/SCARF1/NOTCH1/EFNB1/MED1/DLL4/CAMK1/CRK/SEMA6B/SHC1
Kidney - Medulla	GO:2001026	regulation of endothelial cell chemotaxis	5/101	11/645	0.049505	0.0170543	2.90279	0.0180449	HRG/VEGFA/FGFR1/KDR/NOTCH1
Kidney - Medulla	GO:0060041	retina development in camera-type eye	6/101	15/645	0.0594059	0.0232558	2.55446	0.0192328	NRP1/DLL1/SERPINF1/NTRK2/MED1/DLL4
Kidney - Medulla	GO:0070848	response to growth factor	25/101	110/645	0.247525	0.170543	1.4514	0.0208815	GDF15/TDGF1/HRG/NRP1/EPHA2/ANXA1/DLL1/VEGFA/FLT4/TNFRSF1B/GOT1/HSPA1A/EGFR/FGFR1/KDR/GSTP1/BMP6/NTRK2/NBL1/NOTCH1/FSTL3/MED1/DLL4/CRK/SHC1
Kidney - Medulla	GO:0051960	regulation of nervous system development	13/101	47/645	0.128713	0.0728682	1.76638	0.0209428	SPP1/TNFRSF21/NRP1/DLL1/VEGFA/TNFRSF1B/B2M/SERPINF1/NTRK2/JAM2/NOTCH1/DLL4/SEMA6B
Kidney - Medulla	GO:0048731	system development	61/101	327/645	0.60396	0.506977	1.1913	0.021733	EFEMP1/BGN/THBS2/TIMP1/SPP1/TDGF1/HRG/CXCL10/CD4/SOD2/TNFRSF21/CALR/NRP1/ISG15/LGALS9/EPHA2/ANXA1/LTF/EPHB6/TNFRSF19/DLL1/VEGFA/FLT4/STC1/TNFRSF1B/S100A9/F3/B2M/CKB/HSPA1A/TIMP2/TNFRSF1A/EGFR/CSF1/FGFR1/SERPINF1/KDR/GSTP1/BMP6/BMP1/ECE1/DDR2/EFNA4/EFNA5/NTRK2/NBL1/JAM2/SCARF1/NOTCH1/MAP2K4/HAVCR2/CAPG/EFNB1/FSTL3/MED1/DLL4/CAMK1/PRKACA/CRK/SEMA6B/SHC1
Kidney - Medulla	GO:0048856	anatomical structure development	66/101	360/645	0.653465	0.55814	1.17079	0.0225361	EFEMP1/BGN/THBS2/TIMP1/SPP1/GDF15/TDGF1/HRG/CXCL10/CD4/SOD2/LYVE1/TNFRSF21/CALR/NRP1/ISG15/LGALS9/EPHA2/ANXA1/LTF/EPHB6/TNFRSF19/DLL1/VEGFA/FLT4/STC1/TNFRSF1B/SECTM1/S100A9/F3/B2M/CKB/HSPA1A/TIMP2/CST3/TNFRSF1A/EGFR/CSF1/FGFR1/SERPINF1/KDR/GSTP1/MCL1/BMP6/BMP1/ECE1/DDR2/EFNA4/EFNA5/NTRK2/NBL1/JAM2/SCARF1/NOTCH1/MAP2K4/HAVCR2/CAPG/EFNB1/FSTL3/MED1/DLL4/CAMK1/PRKACA/CRK/SEMA6B/SHC1
Kidney - Medulla	GO:0006935	chemotaxis	25/101	111/645	0.247525	0.172093	1.43832	0.023434	HRG/CXCL10/CALR/NRP1/LGALS9/EPHA2/ANXA1/EPHB6/VEGFA/PLAUR/S100A9/F3/CSF1/FGFR1/KDR/GSTP1/EFNA4/EFNA5/NBL1/NOTCH1/EFNB1/IL17RC/CRK/SEMA6B/SHC1
Kidney - Medulla	GO:0042330	taxis	25/101	111/645	0.247525	0.172093	1.43832	0.023434	HRG/CXCL10/CALR/NRP1/LGALS9/EPHA2/ANXA1/EPHB6/VEGFA/PLAUR/S100A9/F3/CSF1/FGFR1/KDR/GSTP1/EFNA4/EFNA5/NBL1/NOTCH1/EFNB1/IL17RC/CRK/SEMA6B/SHC1
Kidney - Medulla	GO:0048871	multicellular organismal homeostasis	15/101	58/645	0.148515	0.0899225	1.65159	0.0247187	SPP1/ACP5/LTF/DLL1/IGHA1/VEGFA/TFF3/LCN2/B2M/EGFR/CSF1/BMP6/JAM2/NOTCH1/PRKACA
Kidney - Medulla	GO:0071363	cellular response to growth factor stimulus	24/101	106/645	0.237624	0.164341	1.44592	0.0249053	GDF15/TDGF1/HRG/NRP1/ANXA1/DLL1/VEGFA/FLT4/TNFRSF1B/GOT1/HSPA1A/EGFR/FGFR1/KDR/GSTP1/BMP6/NTRK2/NBL1/NOTCH1/FSTL3/MED1/DLL4/CRK/SHC1
Kidney - Medulla	GO:0007167	enzyme linked receptor protein signaling pathway	33/101	157/645	0.326733	0.243411	1.34231	0.0249143	IGFBP2/EFEMP1/GDF15/TDGF1/HRG/CD4/NRP1/EPHA2/IGFBP6/EPHB6/DLL1/VEGFA/FLT4/PLAUR/F3/GOT1/HSPA1A/EGFR/CSF1/FGFR1/KDR/BMP6/DDR2/EFNA4/EFNA5/NTRK2/NBL1/IGFBP4/NOTCH1/EFNB1/FSTL3/CRK/SHC1
Kidney - Medulla	GO:0010632	regulation of epithelial cell migration	14/101	53/645	0.138614	0.0821705	1.6869	0.0249755	TDGF1/HRG/CALR/NRP1/EPHA2/ANXA1/VEGFA/FLT4/STC1/FGFR1/SERPINF1/KDR/NOTCH1/DLL4
Kidney - Medulla	GO:0009617	response to bacterium	19/101	79/645	0.188119	0.122481	1.53591	0.025262	CXCL10/CD4/SOD2/CA3/ISG15/LGALS9/EPHA2/LTF/IGHA1/LCN2/TNFRSF1B/S100A9/B2M/TNFRSF1A/GSTP1/BMP6/NOTCH1/HAVCR2/SHC1
Kidney - Medulla	GO:0045937	positive regulation of phosphate metabolic process	30/101	140/645	0.29703	0.217054	1.36846	0.0256121	FABP3/GDF15/TDGF1/CD4/GPD1/NRP1/ENO1/EPHA2/LTF/IGFBP6/EPHB6/VEGFA/FLT4/PLAUR/TNFRSF1A/EGFR/CSF1/FGFR1/KDR/BMP6/DDR2/EFNA5/NTRK2/MAP2K4/PARK7/CAMK1/PRKACA/CRK/ENTPD5/SHC1
Kidney - Medulla	GO:0010562	positive regulation of phosphorus metabolic process	30/101	140/645	0.29703	0.217054	1.36846	0.0256121	FABP3/GDF15/TDGF1/CD4/GPD1/NRP1/ENO1/EPHA2/LTF/IGFBP6/EPHB6/VEGFA/FLT4/PLAUR/TNFRSF1A/EGFR/CSF1/FGFR1/KDR/BMP6/DDR2/EFNA5/NTRK2/MAP2K4/PARK7/CAMK1/PRKACA/CRK/ENTPD5/SHC1
Kidney - Medulla	GO:0035051	cardiocyte differentiation	6/101	16/645	0.0594059	0.0248062	2.3948	0.0269265	CALR/DLL1/VEGFA/EGFR/NOTCH1/MAP2K4
Kidney - Medulla	GO:0055076	transition metal ion homeostasis	5/101	12/645	0.049505	0.0186047	2.66089	0.0271402	LTF/LCN2/S100A9/B2M/BMP6
Kidney - Medulla	GO:0010596	negative regulation of endothelial cell migration	5/101	12/645	0.049505	0.0186047	2.66089	0.0271402	HRG/STC1/SERPINF1/NOTCH1/DLL4
Kidney - Medulla	GO:0030154	cell differentiation	55/101	292/645	0.544554	0.452713	1.20287	0.0282578	FABP3/EFEMP1/SPP1/GDF15/TDGF1/CXCL10/CD4/SOD2/TNFRSF21/CALR/NRP1/ISG15/LGALS9/EPHA2/ANXA1/LTF/EPHB6/DLL1/VEGFA/FLT4/STC1/TNFRSF1B/S100A9/GOT1/B2M/HSPA1A/TIMP2/TNFRSF1A/EGFR/CSF1/FGFR1/SERPINF1/KDR/GSTP1/MCL1/BMP6/BMP1/DDR2/EFNA4/EFNA5/NTRK2/NBL1/JAM2/SCARF1/NOTCH1/MAP2K4/EFNB1/FSTL3/MED1/DLL4/CAMK1/PRKACA/CRK/SEMA6B/SHC1
Kidney - Medulla	GO:0007399	nervous system development	36/101	176/645	0.356436	0.272868	1.30626	0.0285553	SPP1/TNFRSF21/CALR/NRP1/EPHA2/ANXA1/EPHB6/DLL1/VEGFA/TNFRSF1B/S100A9/B2M/CKB/TIMP2/EGFR/CSF1/FGFR1/SERPINF1/GSTP1/BMP6/EFNA4/EFNA5/NTRK2/NBL1/JAM2/SCARF1/NOTCH1/CAPG/EFNB1/MED1/DLL4/CAMK1/PRKACA/CRK/SEMA6B/SHC1
Kidney - Medulla	GO:0001894	tissue homeostasis	11/101	39/645	0.108911	0.0604651	1.80122	0.0288783	SPP1/ACP5/LTF/IGHA1/VEGFA/TFF3/B2M/EGFR/CSF1/JAM2/NOTCH1
Kidney - Medulla	GO:0050920	regulation of chemotaxis	14/101	54/645	0.138614	0.0837209	1.65567	0.0293029	HRG/CXCL10/CALR/NRP1/LGALS9/VEGFA/F3/CSF1/FGFR1/KDR/GSTP1/NBL1/NOTCH1/SEMA6B
Kidney - Medulla	GO:0043542	endothelial cell migration	14/101	54/645	0.138614	0.0837209	1.65567	0.0293029	TDGF1/HRG/CALR/NRP1/EPHA2/ANXA1/VEGFA/FLT4/STC1/FGFR1/SERPINF1/KDR/NOTCH1/DLL4
Kidney - Medulla	GO:0051146	striated muscle cell differentiation	8/101	25/645	0.0792079	0.0387597	2.04356	0.0293919	GDF15/CXCL10/CALR/DLL1/VEGFA/JAM2/NOTCH1/MAP2K4
Kidney - Medulla	GO:0051704	multi-organism process	18/101	75/645	0.178218	0.116279	1.53267	0.0300562	IGFBP2/TIMP1/SPP1/MMP7/CD4/CALR/LGALS9/LTF/VEGFA/STC1/BMP6/JAM2/NOTCH1/HAVCR2/PARK7/FSTL3/MED1/PRKACA
Kidney - Medulla	GO:0007169	transmembrane receptor protein tyrosine kinase signaling pathway	26/101	119/645	0.257426	0.184496	1.39529	0.0305236	IGFBP2/EFEMP1/GDF15/HRG/CD4/NRP1/EPHA2/IGFBP6/EPHB6/DLL1/VEGFA/FLT4/PLAUR/F3/EGFR/CSF1/FGFR1/KDR/DDR2/EFNA4/EFNA5/NTRK2/IGFBP4/EFNB1/CRK/SHC1
Kidney - Medulla	GO:0048522	positive regulation of cellular process	73/101	411/645	0.722772	0.637209	1.13428	0.0317791	FABP3/IGFBP2/TIMP1/SPP1/MMP7/GDF15/TDGF1/HRG/FABP1/CXCL10/CD4/SOD2/GPD1/CALR/NRP1/ENO1/ISG15/LGALS9/EPHA2/ANXA1/LTF/IGFBP6/EPHB6/TNFRSF19/DLL1/IGHA1/VEGFA/FLT4/TNFRSF1B/PLAUR/SECTM1/S100A9/F3/GOT1/B2M/HSPA1A/TIMP2/TNFRSF1A/EGFR/CSF1/FGFR1/SERPINF1/KDR/GSTP1/MCL1/BMP6/ECE1/DDR2/EFNA5/IL15RA/NTRK2/SPON1/NBL1/IGFBP4/JAM2/SCARF1/H1-2/NOTCH1/NSFL1C/MAP2K4/HAVCR2/EFNB1/PARK7/FSTL3/MED1/DLL4/CAMK1/PRKACA/CRK/HDGFL2/ENTPD5/SEMA6B/SHC1
Kidney - Medulla	GO:0048869	cellular developmental process	55/101	294/645	0.544554	0.455814	1.19469	0.0330016	FABP3/EFEMP1/SPP1/GDF15/TDGF1/CXCL10/CD4/SOD2/TNFRSF21/CALR/NRP1/ISG15/LGALS9/EPHA2/ANXA1/LTF/EPHB6/DLL1/VEGFA/FLT4/STC1/TNFRSF1B/S100A9/GOT1/B2M/HSPA1A/TIMP2/TNFRSF1A/EGFR/CSF1/FGFR1/SERPINF1/KDR/GSTP1/MCL1/BMP6/BMP1/DDR2/EFNA4/EFNA5/NTRK2/NBL1/JAM2/SCARF1/NOTCH1/MAP2K4/EFNB1/FSTL3/MED1/DLL4/CAMK1/PRKACA/CRK/SEMA6B/SHC1
Kidney - Medulla	GO:0001906	cell killing	7/101	21/645	0.0693069	0.0325581	2.12871	0.03305	HRG/LGALS9/LTF/B2M/CD59/HAVCR2/CRK
Kidney - Medulla	GO:0043588	skin development	7/101	21/645	0.0693069	0.0325581	2.12871	0.03305	EPHA2/ANXA1/TNFRSF19/DLL1/EGFR/NOTCH1/MED1
Kidney - Medulla	GO:0030030	cell projection organization	26/101	120/645	0.257426	0.186047	1.38366	0.033872	SPP1/HRG/TNFRSF21/NRP1/EPHA2/EPHB6/VEGFA/S100A9/B2M/EGFR/SERPINF1/EFNA4/EFNA5/NTRK2/NBL1/SCARF1/NOTCH1/CAPG/EFNB1/DCTN2/CAMK1/PRKACA/NUDCD3/CRK/SEMA6B/SHC1
Kidney - Medulla	GO:0048771	tissue remodeling	11/101	40/645	0.108911	0.0620155	1.75619	0.0346588	BGN/TIMP1/SPP1/HRG/ACP5/EPHA2/FLT4/CST3/EGFR/DDR2/DLL4
Kidney - Medulla	GO:0009893	positive regulation of metabolic process	55/101	295/645	0.544554	0.457364	1.19064	0.0356068	FABP3/SPP1/GDF15/TDGF1/FABP1/CXCL10/CD4/SOD2/GPD1/CALR/NRP1/ENO1/LGALS9/EPHA2/ANXA1/LTF/IGFBP6/EPHB6/DLL1/IGHA1/VEGFA/FLT4/LCN2/TNFRSF1B/PLAUR/S100A9/F3/B2M/HSPA1A/TNFRSF1A/EGFR/CSF1/FGFR1/KDR/GSTP1/BMP6/ECE1/DDR2/EFNA5/NTRK2/SPON1/H1-2/NOTCH1/MAP2K4/HAVCR2/PARK7/FSTL3/MED1/DLL4/CAMK1/PRKACA/IL17RC/CRK/ENTPD5/SHC1
Kidney - Medulla	GO:0003002	regionalization	6/101	17/645	0.0594059	0.0263566	2.25393	0.0364271	TDGF1/DLL1/NBL1/NOTCH1/DLL4/PRKACA
Kidney - Medulla	GO:0043535	regulation of blood vessel endothelial cell migration	8/101	26/645	0.0792079	0.0403101	1.96497	0.0370386	HRG/EPHA2/ANXA1/VEGFA/FGFR1/KDR/NOTCH1/DLL4
Kidney - Medulla	GO:1901888	regulation of cell junction assembly	8/101	26/645	0.0792079	0.0403101	1.96497	0.0370386	HRG/NRP1/EPHA2/VEGFA/KDR/EFNA5/NTRK2/PRKACA
Kidney - Medulla	GO:0044703	multi-organism reproductive process	15/101	61/645	0.148515	0.0945736	1.57036	0.038448	IGFBP2/TIMP1/SPP1/MMP7/CALR/LGALS9/VEGFA/STC1/JAM2/NOTCH1/HAVCR2/PARK7/FSTL3/MED1/PRKACA
Kidney - Medulla	GO:0007566	embryo implantation	5/101	13/645	0.049505	0.020155	2.45621	0.0387141	TIMP1/SPP1/CALR/VEGFA/STC1
Kidney - Medulla	GO:0048592	eye morphogenesis	5/101	13/645	0.049505	0.020155	2.45621	0.0387141	EFEMP1/EPHA2/DLL1/VEGFA/NTRK2
Kidney - Medulla	GO:1903531	negative regulation of secretion by cell	5/101	13/645	0.049505	0.020155	2.45621	0.0387141	LGALS9/ANXA1/TNFRSF1B/TNFRSF1A/NOTCH1
Kidney - Medulla	GO:0031341	regulation of cell killing	5/101	13/645	0.049505	0.020155	2.45621	0.0387141	LGALS9/B2M/CD59/HAVCR2/CRK
Kidney - Medulla	GO:0048609	multicellular organismal reproductive process	13/101	51/645	0.128713	0.0790698	1.62784	0.0404964	SPP1/MMP7/CALR/LGALS9/STC1/EGFR/SERPINF1/JAM2/NOTCH1/HAVCR2/FSTL3/MED1/PRKACA
Kidney - Medulla	GO:0032870	cellular response to hormone stimulus	15/101	62/645	0.148515	0.096124	1.54503	0.044071	IGFBP2/GDF15/CALR/ANXA1/STC1/GOT1/EGFR/SERPINF1/GSTP1/NOTCH1/PARK7/MED1/PRKACA/CRK/SHC1
Kidney - Medulla	GO:1902533	positive regulation of intracellular signal transduction	29/101	140/645	0.287129	0.217054	1.32284	0.0445482	GDF15/TDGF1/CD4/CALR/NRP1/LGALS9/LTF/IGFBP6/TNFRSF19/VEGFA/FLT4/SECTM1/S100A9/F3/HSPA1A/TIMP2/TNFRSF1A/EGFR/CSF1/FGFR1/KDR/MCL1/NTRK2/IGFBP4/NOTCH1/MAP2K4/HAVCR2/PARK7/SHC1
Kidney - Medulla	GO:0019222	regulation of metabolic process	72/101	409/645	0.712871	0.634109	1.12421	0.0453199	FABP3/EFEMP1/TIMP1/SPP1/GDF15/TDGF1/HRG/FABP1/CXCL10/CD4/SOD2/GPD1/TNFRSF21/CALR/NRP1/ENO1/ISG15/LGALS9/EPHA2/ANXA1/LTF/IGFBP6/EPHB6/DLL1/IGHA1/VEGFA/FLT4/LCN2/TNFRSF1B/PLAUR/S100A9/F3/GOT1/B2M/HSPA1A/TIMP2/CST3/TNFRSF1A/EGFR/CSF1/FGFR1/SERPINF1/KDR/GSTP1/MCL1/BMP6/ECE1/DDR2/EFNA5/NTRK2/EIF5/SPON1/IGFBP4/H1-2/NOTCH1/MAP2K4/HAVCR2/PARK7/FSTL3/HINT1/CBX5/MED1/DLL4/CAMK1/PRKACA/IL17RC/RBM39/LCMT1/CRK/HDGFL2/ENTPD5/SHC1
Kidney - Medulla	GO:0001503	ossification	14/101	57/645	0.138614	0.0883721	1.56853	0.0456125	SPP1/ACP5/ISG15/EPHA2/LTF/STC1/EGFR/CSF1/BMP6/BMP1/DDR2/NOTCH1/FSTL3/PRKACA
Kidney - Medulla	GO:0030031	cell projection assembly	8/101	27/645	0.0792079	0.0418605	1.89219	0.0459304	HRG/NRP1/EPHA2/NOTCH1/CAPG/DCTN2/PRKACA/NUDCD3
Kidney - Medulla	GO:0009653	anatomical structure morphogenesis	44/101	230/645	0.435644	0.356589	1.2217	0.0463317	EFEMP1/THBS2/SPP1/GDF15/TDGF1/HRG/CXCL10/LYVE1/CALR/NRP1/EPHA2/ANXA1/LTF/EPHB6/DLL1/VEGFA/FLT4/STC1/TNFRSF1B/F3/CST3/TNFRSF1A/EGFR/CSF1/FGFR1/SERPINF1/KDR/BMP6/BMP1/ECE1/EFNA4/EFNA5/NTRK2/NBL1/JAM2/NOTCH1/EFNB1/MED1/DLL4/CAMK1/PRKACA/CRK/SEMA6B/SHC1
Kidney - Medulla	GO:0032504	multicellular organism reproduction	13/101	52/645	0.128713	0.0806202	1.59653	0.0469462	SPP1/MMP7/CALR/LGALS9/STC1/EGFR/SERPINF1/JAM2/NOTCH1/HAVCR2/FSTL3/MED1/PRKACA
Kidney - Medulla	GO:0045597	positive regulation of cell differentiation	24/101	112/645	0.237624	0.173643	1.36846	0.0473253	CD4/SOD2/CALR/NRP1/ISG15/LGALS9/ANXA1/LTF/VEGFA/TNFRSF1B/HSPA1A/TIMP2/CSF1/FGFR1/SERPINF1/KDR/BMP6/DDR2/NTRK2/NBL1/NOTCH1/MED1/CAMK1/CRK
Kidney - Medulla	GO:0030856	regulation of epithelial cell differentiation	6/101	18/645	0.0594059	0.027907	2.12871	0.0478502	DLL1/VEGFA/TNFRSF1A/BMP6/NOTCH1/MED1
Kidney - Medulla	GO:0048285	organelle fission	6/101	18/645	0.0594059	0.027907	2.12871	0.0478502	CALR/HSPA1A/KDR/NSFL1C/DCTN2/LCMT1
Kidney - Medulla	GO:0031323	regulation of cellular metabolic process	66/101	370/645	0.653465	0.573643	1.13915	0.0479437	FABP3/EFEMP1/TIMP1/SPP1/GDF15/TDGF1/HRG/FABP1/CXCL10/CD4/SOD2/GPD1/CALR/NRP1/ENO1/ISG15/LGALS9/EPHA2/ANXA1/LTF/IGFBP6/EPHB6/DLL1/VEGFA/FLT4/TNFRSF1B/PLAUR/S100A9/F3/HSPA1A/TIMP2/CST3/TNFRSF1A/EGFR/CSF1/FGFR1/SERPINF1/KDR/GSTP1/MCL1/BMP6/ECE1/DDR2/EFNA5/NTRK2/EIF5/SPON1/IGFBP4/H1-2/NOTCH1/MAP2K4/HAVCR2/PARK7/FSTL3/HINT1/CBX5/MED1/DLL4/CAMK1/PRKACA/RBM39/LCMT1/CRK/HDGFL2/ENTPD5/SHC1
Kidney - Medulla	GO:0040013	negative regulation of locomotion	12/101	47/645	0.118812	0.0728682	1.6305	0.0479835	TIMP1/HRG/CALR/NRP1/STC1/SERPINF1/GSTP1/NBL1/NOTCH1/DLL4/CRK/SEMA6B
Kidney - Medulla	GO:0050767	regulation of neurogenesis	11/101	42/645	0.108911	0.0651163	1.67256	0.048604	SPP1/NRP1/DLL1/VEGFA/TNFRSF1B/B2M/SERPINF1/NTRK2/NOTCH1/DLL4/SEMA6B
Kidney - Medulla	GO:0010975	regulation of neuron projection development	11/101	42/645	0.108911	0.0651163	1.67256	0.048604	SPP1/NRP1/VEGFA/S100A9/B2M/SERPINF1/NTRK2/SCARF1/CAMK1/CRK/SEMA6B
Kidney - Medulla	GO:0050730	regulation of peptidyl-tyrosine phosphorylation	11/101	42/645	0.108911	0.0651163	1.67256	0.048604	TDGF1/HRG/CD4/NRP1/VEGFA/TNFRSF1A/EGFR/BMP6/EFNA5/NTRK2/SHC1
Kidney - Medulla	GO:0033674	positive regulation of kinase activity	22/101	101/645	0.217822	0.156589	1.39104	0.048604	GDF15/TDGF1/CD4/EPHA2/LTF/IGFBP6/EPHB6/VEGFA/FLT4/EGFR/CSF1/FGFR1/KDR/DDR2/EFNA5/NTRK2/MAP2K4/PARK7/CAMK1/PRKACA/CRK/SHC1
Kidney - Medulla	GO:0033993	response to lipid	22/101	101/645	0.217822	0.156589	1.39104	0.048604	FABP3/IGFBP2/SPP1/CXCL10/CD4/SOD2/CALR/LGALS9/ANXA1/LTF/STC1/TNFRSF1B/S100A9/GOT1/EGFR/SERPINF1/GSTP1/BMP6/NOTCH1/HAVCR2/PARK7/MED1
Kidney - Medulla	GO:0120036	plasma membrane bounded cell projection organization	25/101	118/645	0.247525	0.182946	1.353	0.0488296	SPP1/HRG/TNFRSF21/NRP1/EPHA2/EPHB6/VEGFA/S100A9/B2M/EGFR/SERPINF1/EFNA4/EFNA5/NTRK2/NBL1/SCARF1/NOTCH1/EFNB1/DCTN2/CAMK1/PRKACA/NUDCD3/CRK/SEMA6B/SHC1
Liver	GO:0031344	regulation of cell projection organization	13/81	41/553	0.160494	0.074141	2.16471	0.00308446	SPP1/HRG/EPO/NRP1/FCGR2B/EPHA2/VEGFA/S100A9/B2M/SERPINF1/SCARF1/CAMK1/CRK
Liver	GO:0120035	regulation of plasma membrane bounded cell projection organization	13/81	41/553	0.160494	0.074141	2.16471	0.00308446	SPP1/HRG/EPO/NRP1/FCGR2B/EPHA2/VEGFA/S100A9/B2M/SERPINF1/SCARF1/CAMK1/CRK
Liver	GO:0048545	response to steroid hormone	11/81	34/553	0.135802	0.0614828	2.20879	0.00559334	IGFBP2/SPP1/EPO/CALR/IL1RN/GOT1/EGFR/SERPINF1/GSTP1/NOTCH1/PARK7
Liver	GO:1901136	carbohydrate derivative catabolic process	7/81	17/553	0.0864198	0.0307414	2.81118	0.00636323	BGN/LYVE1/GPD1/CST3/CHI3L1/HINT1/DCTPP1
Liver	GO:0006954	inflammatory response	23/81	98/553	0.283951	0.177215	1.60229	0.00690267	TIMP1/SPP1/C4A/AHSG/IL27/EPO/CCL15/FCGR2B/EPHA2/IL1RN/TNFRSF1B/S100A9/TNFRSF1A/EGFR/CSF1/SERPINF1/CHI3L1/GSTP1/IL1RAP/IGFBP4/NOTCH1/PARK7/IL17RC
Liver	GO:2000241	regulation of reproductive process	5/81	10/553	0.0617284	0.0180832	3.41358	0.00828081	TIMP1/CALR/VEGFA/SERPINF1/NOTCH1
Liver	GO:0030030	cell projection organization	21/81	88/553	0.259259	0.159132	1.62921	0.0083014	SPP1/HRG/EPO/NRP1/FCGR2B/EPHA2/VEGFA/S100A9/B2M/EGFR/SERPINF1/EFNA4/SCARF1/NOTCH1/EFNB1/DCTN2/CAMK1/PRKACA/NUDCD3/CRK/SHC1
Liver	GO:0120036	plasma membrane bounded cell projection organization	21/81	88/553	0.259259	0.159132	1.62921	0.0083014	SPP1/HRG/EPO/NRP1/FCGR2B/EPHA2/VEGFA/S100A9/B2M/EGFR/SERPINF1/EFNA4/SCARF1/NOTCH1/EFNB1/DCTN2/CAMK1/PRKACA/NUDCD3/CRK/SHC1
Liver	GO:0033273	response to vitamin	6/81	14/553	0.0740741	0.0253165	2.92593	0.00932169	SPP1/EPO/CD4/SOD2/EGFR/GSTP1
Liver	GO:0010975	regulation of neuron projection development	10/81	32/553	0.123457	0.0578662	2.13349	0.0109106	SPP1/EPO/NRP1/VEGFA/S100A9/B2M/SERPINF1/SCARF1/CAMK1/CRK
Liver	GO:0032870	cellular response to hormone stimulus	14/81	52/553	0.17284	0.0940325	1.83808	0.0111686	IGFBP2/GDF15/AHSG/GHR/CALR/GOT1/EGFR/SERPINF1/GSTP1/NOTCH1/PARK7/PRKACA/CRK/SHC1
Liver	GO:0045229	external encapsulating structure organization	14/81	52/553	0.17284	0.0940325	1.83808	0.0111686	BGN/TIMP1/SPP1/PLG/CPB2/PRSS2/SMOC1/TNFRSF1B/TIMP2/CST3/TNFRSF1A/BMP1/NOTCH1/ADAMTS13
Liver	GO:0030198	extracellular matrix organization	14/81	52/553	0.17284	0.0940325	1.83808	0.0111686	BGN/TIMP1/SPP1/PLG/CPB2/PRSS2/SMOC1/TNFRSF1B/TIMP2/CST3/TNFRSF1A/BMP1/NOTCH1/ADAMTS13
Liver	GO:0043062	extracellular structure organization	14/81	52/553	0.17284	0.0940325	1.83808	0.0111686	BGN/TIMP1/SPP1/PLG/CPB2/PRSS2/SMOC1/TNFRSF1B/TIMP2/CST3/TNFRSF1A/BMP1/NOTCH1/ADAMTS13
Liver	GO:0031960	response to corticosteroid	8/81	23/553	0.0987654	0.0415913	2.37466	0.0114711	IGFBP2/EPO/IL1RN/GOT1/EGFR/SERPINF1/GSTP1/NOTCH1
Liver	GO:0097193	intrinsic apoptotic signaling pathway	12/81	42/553	0.148148	0.0759494	1.95062	0.0115588	EPO/SOD2/ENO1/EPHA2/TNFRSF1B/S100A9/HSPA1A/TNFRSF1A/MCL1/PARK7/HINT1/TXNDC12
Liver	GO:0048585	negative regulation of response to stimulus	32/81	156/553	0.395062	0.282098	1.40044	0.0117803	IGFBP2/SPP1/GDF15/AHSG/PLG/CPB2/HRG/EPO/SOD2/CALR/NRP1/ENO1/FCGR2B/EPHA2/IGFBP6/IL1RN/TNFRSF1B/HSPA1A/TIMP2/TNFRSF1A/EGFR/SERPINF1/GSTP1/MCL1/CD59/IGFBP4/NOTCH1/PARK7/FSTL3/PRKACA/CRK/TXNDC12
Liver	GO:0040008	regulation of growth	17/81	69/553	0.209877	0.124774	1.68205	0.0132433	IGFBP2/SPP1/GDF15/HRG/GHR/NRP1/ENO1/PRSS2/VEGFA/S100A9/HSPA1A/EGFR/CSF1/IGFBP4/NOTCH1/HDGFL2/SHC1
Liver	GO:1903053	regulation of extracellular matrix organization	5/81	11/553	0.0617284	0.0198915	3.10325	0.0134485	CPB2/TNFRSF1B/CST3/TNFRSF1A/NOTCH1
Liver	GO:0048518	positive regulation of biological process	63/81	370/553	0.777778	0.669078	1.16246	0.0150693	IGFBP2/TIMP1/SPP1/GDF15/C4A/AHSG/PLG/THPO/CPB2/HRG/FCN2/IL27/EPO/CCL15/FABP1/CD4/SOD2/GHR/GPD1/CALR/NRP1/ENO1/ISG15/FCGR2B/EPHA2/IGFBP6/PRSS2/IGHA1/VEGFA/TNFRSF1B/S100A9/GOT1/B2M/HSPA1A/TIMP2/TNFRSF1A/EGFR/CSF1/SERPINF1/CHI3L1/GSTP1/MCL1/BMP1/ECE1/IL15RA/CD59/IL1RAP/IGFBP4/SCARF1/H1-2/NOTCH1/NSFL1C/MAP2K4/EFNB1/PARK7/FSTL3/CAMK1/PRKACA/IL17RC/CRK/HDGFL2/ENTPD5/SHC1
Liver	GO:0120031	plasma membrane bounded cell projection assembly	7/81	20/553	0.0864198	0.0361664	2.38951	0.0174365	HRG/NRP1/EPHA2/NOTCH1/DCTN2/PRKACA/NUDCD3
Liver	GO:0051384	response to glucocorticoid	7/81	20/553	0.0864198	0.0361664	2.38951	0.0174365	IGFBP2/EPO/IL1RN/GOT1/EGFR/SERPINF1/GSTP1
Liver	GO:0046578	regulation of Ras protein signal transduction	7/81	20/553	0.0864198	0.0361664	2.38951	0.0174365	EPO/NRP1/TIMP2/CSF1/NOTCH1/CRK/SHC1
Liver	GO:0009100	glycoprotein metabolic process	6/81	16/553	0.0740741	0.0289331	2.56019	0.0194267	BGN/ASGR1/CST3/ADAMTS13/PARK7/ENTPD5
Liver	GO:0050794	regulation of cellular process	73/81	452/553	0.901235	0.81736	1.10262	0.0203989	IGFBP2/TIMP1/SPP1/GDF15/C4A/AHSG/PLG/THPO/CPB2/HRG/IL27/EPO/CCL15/FABP1/CD4/SOD2/GHR/GPD1/CNDP1/CALR/NRP1/ENO1/ISG15/FCGR2B/EPHA2/IGFBP6/PRSS2/IGHA1/SMOC1/VEGFA/IL1RN/TNFRSF1B/S100A9/GOT1/B2M/HSPA1A/TIMP2/CST3/TNFRSF1A/EGFR/CSF1/SERPINF1/CHI3L1/GSTP1/MCL1/BMP1/ECE1/EFNA4/IL15RA/CD59/IL1RAP/EIF5/IGFBP4/SCARF1/H1-2/NOTCH1/NSFL1C/ADAMTS13/MAP2K4/EFNB1/PARK7/DCTN2/FSTL3/HINT1/CAMK1/PRKACA/IL17RC/RBM39/CRK/HDGFL2/ENTPD5/SHC1/TXNDC12
Liver	GO:0071383	cellular response to steroid hormone stimulus	5/81	12/553	0.0617284	0.0216998	2.84465	0.0204305	CALR/EGFR/SERPINF1/GSTP1/PARK7
Liver	GO:0007566	embryo implantation	5/81	12/553	0.0617284	0.0216998	2.84465	0.0204305	TIMP1/SPP1/EPO/CALR/VEGFA
Liver	GO:0045664	regulation of neuron differentiation	5/81	12/553	0.0617284	0.0216998	2.84465	0.0204305	EPO/CALR/B2M/TIMP2/NOTCH1
Liver	GO:0048771	tissue remodeling	9/81	30/553	0.111111	0.0542495	2.04815	0.020828	BGN/TIMP1/SPP1/PLG/HRG/ACP5/EPHA2/CST3/EGFR
Liver	GO:0030031	cell projection assembly	7/81	21/553	0.0864198	0.0379747	2.27572	0.0230919	HRG/NRP1/EPHA2/NOTCH1/DCTN2/PRKACA/NUDCD3
Liver	GO:2001243	negative regulation of intrinsic apoptotic signaling pathway	7/81	21/553	0.0864198	0.0379747	2.27572	0.0230919	EPO/SOD2/ENO1/HSPA1A/MCL1/PARK7/TXNDC12
Liver	GO:0009605	response to external stimulus	47/81	261/553	0.580247	0.471971	1.22941	0.0231768	IGFBP2/SPP1/GDF15/C4A/AHSG/PLG/CPB2/HRG/ASGR1/FCN2/IL27/EPO/CCL15/CD4/SOD2/CALR/NRP1/ENO1/ISG15/FCGR2B/EPHA2/PRSS2/IGHA1/VEGFA/TNFRSF1B/S100A9/GOT1/B2M/TNFRSF1A/EGFR/CSF1/SERPINF1/CHI3L1/GSTP1/EFNA4/IL1RAP/SCARF1/NOTCH1/ADAMTS13/MAP2K4/EFNB1/PARK7/PRKACA/IL17RC/DCTPP1/CRK/SHC1
Liver	GO:0051241	negative regulation of multicellular organismal process	21/81	96/553	0.259259	0.173599	1.49344	0.0237246	TIMP1/SPP1/GDF15/AHSG/PLG/CPB2/HRG/CALR/NRP1/ISG15/FCGR2B/EPHA2/TNFRSF1B/B2M/CST3/TNFRSF1A/EGFR/SERPINF1/GSTP1/NOTCH1/FSTL3
Liver	GO:0001503	ossification	12/81	46/553	0.148148	0.0831826	1.781	0.0244098	SPP1/AHSG/ACP5/ISG15/EPHA2/SMOC1/EGFR/CSF1/BMP1/NOTCH1/FSTL3/PRKACA
Liver	GO:0007423	sensory organ development	8/81	26/553	0.0987654	0.0470163	2.10066	0.0250646	NRP1/EPHA2/SMOC1/VEGFA/EGFR/SERPINF1/ECE1/NOTCH1
Liver	GO:0050730	regulation of peptidyl-tyrosine phosphorylation	9/81	31/553	0.111111	0.0560579	1.98208	0.0258639	HRG/EPO/CD4/GHR/NRP1/VEGFA/TNFRSF1A/EGFR/SHC1
Liver	GO:0050793	regulation of developmental process	35/81	183/553	0.432099	0.330922	1.30574	0.0259859	SPP1/GDF15/AHSG/THPO/HRG/IL27/EPO/CD4/SOD2/GHR/CALR/NRP1/ISG15/FCGR2B/EPHA2/SMOC1/VEGFA/TNFRSF1B/B2M/HSPA1A/TIMP2/CST3/TNFRSF1A/EGFR/CSF1/SERPINF1/CHI3L1/BMP1/IL1RAP/SCARF1/NOTCH1/FSTL3/CAMK1/PRKACA/CRK
Liver	GO:0022617	extracellular matrix disassembly	6/81	17/553	0.0740741	0.0307414	2.40959	0.0265523	TIMP1/PLG/PRSS2/TIMP2/CST3/BMP1
Liver	GO:0051962	positive regulation of nervous system development	6/81	17/553	0.0740741	0.0307414	2.40959	0.0265523	NRP1/VEGFA/TNFRSF1B/SERPINF1/IL1RAP/NOTCH1
Liver	GO:1901888	regulation of cell junction assembly	6/81	17/553	0.0740741	0.0307414	2.40959	0.0265523	HRG/NRP1/EPHA2/VEGFA/IL1RAP/PRKACA
Liver	GO:0032501	multicellular organismal process	59/81	348/553	0.728395	0.629295	1.15748	0.0288166	IGFBP2/BGN/TIMP1/SPP1/GDF15/AHSG/PLG/THPO/CPB2/HRG/IL27/EPO/FABP1/ACP5/CD4/SOD2/GHR/CALR/NRP1/ENO1/ISG15/FCGR2B/EPHA2/PRSS2/IGHA1/SMOC1/VEGFA/IL1RN/TNFRSF1B/S100A9/B2M/CKB/HSPA1A/TIMP2/CST3/TNFRSF1A/EGFR/CSF1/SERPINF1/CHI3L1/GSTP1/MCL1/BMP1/ECE1/EFNA4/CD59/IL1RAP/SCARF1/NOTCH1/ADAMTS13/MAP2K4/EFNB1/PARK7/FSTL3/CAMK1/PRKACA/IL17RC/CRK/SHC1
Liver	GO:0035051	cardiocyte differentiation	5/81	13/553	0.0617284	0.0235081	2.62583	0.0294322	CALR/VEGFA/EGFR/NOTCH1/MAP2K4
Liver	GO:0048522	positive regulation of cellular process	57/81	334/553	0.703704	0.603978	1.16511	0.0298597	IGFBP2/TIMP1/SPP1/GDF15/C4A/AHSG/THPO/CPB2/HRG/EPO/CCL15/FABP1/CD4/SOD2/GHR/GPD1/CALR/NRP1/ENO1/ISG15/FCGR2B/EPHA2/IGFBP6/PRSS2/IGHA1/VEGFA/TNFRSF1B/S100A9/GOT1/B2M/HSPA1A/TIMP2/TNFRSF1A/EGFR/CSF1/SERPINF1/CHI3L1/GSTP1/MCL1/ECE1/IL15RA/IL1RAP/IGFBP4/SCARF1/H1-2/NOTCH1/NSFL1C/MAP2K4/EFNB1/PARK7/FSTL3/CAMK1/PRKACA/CRK/HDGFL2/ENTPD5/SHC1
Liver	GO:0007584	response to nutrient	7/81	22/553	0.0864198	0.039783	2.17228	0.0299082	IGFBP2/SPP1/EPO/CD4/SOD2/EGFR/GSTP1
Liver	GO:0045927	positive regulation of growth	9/81	32/553	0.111111	0.0578662	1.92014	0.0317152	GHR/NRP1/PRSS2/VEGFA/S100A9/EGFR/CSF1/NOTCH1/HDGFL2
Liver	GO:0019221	cytokine-mediated signaling pathway	24/81	117/553	0.296296	0.211573	1.40044	0.0334492	TIMP1/THPO/IL27/EPO/CCL15/CD4/SOD2/GHR/ISG15/VEGFA/IL1RN/TNFRSF1B/B2M/HSPA1A/TNFRSF1A/CSF1/GSTP1/MCL1/IL15RA/IL1RAP/PRKACA/IL17RC/CRK/SHC1
Liver	GO:0060326	cell chemotaxis	12/81	48/553	0.148148	0.0867993	1.70679	0.0338577	HRG/CCL15/CALR/NRP1/EPHA2/VEGFA/S100A9/CSF1/GSTP1/NOTCH1/IL17RC/CRK
Liver	GO:0009617	response to bacterium	17/81	76/553	0.209877	0.137432	1.52713	0.0347104	FCN2/IL27/EPO/CD4/SOD2/ISG15/FCGR2B/EPHA2/IGHA1/TNFRSF1B/S100A9/B2M/TNFRSF1A/GSTP1/NOTCH1/ADAMTS13/SHC1
Liver	GO:0071310	cellular response to organic substance	43/81	239/553	0.530864	0.432188	1.22832	0.0348872	IGFBP2/TIMP1/SPP1/GDF15/AHSG/THPO/CPB2/HRG/IL27/EPO/CCL15/CD4/SOD2/GHR/GPD1/CALR/NRP1/ISG15/FCGR2B/VEGFA/IL1RN/TNFRSF1B/GOT1/B2M/HSPA1A/TNFRSF1A/EGFR/CSF1/SERPINF1/CHI3L1/GSTP1/MCL1/IL15RA/IL1RAP/NOTCH1/ADAMTS13/MAP2K4/PARK7/FSTL3/PRKACA/IL17RC/CRK/SHC1
Liver	GO:0051093	negative regulation of developmental process	15/81	65/553	0.185185	0.117541	1.5755	0.0363279	SPP1/GDF15/AHSG/HRG/CALR/NRP1/FCGR2B/EPHA2/VEGFA/B2M/CST3/EGFR/SERPINF1/NOTCH1/FSTL3
Liver	GO:0031175	neuron projection development	16/81	71/553	0.197531	0.128391	1.53852	0.0379397	SPP1/EPO/NRP1/EPHA2/VEGFA/S100A9/B2M/EGFR/SERPINF1/EFNA4/SCARF1/NOTCH1/EFNB1/CAMK1/CRK/SHC1
Liver	GO:0051056	regulation of small GTPase mediated signal transduction	7/81	23/553	0.0864198	0.0415913	2.07783	0.0379744	EPO/NRP1/TIMP2/CSF1/NOTCH1/CRK/SHC1
Liver	GO:0070663	regulation of leukocyte proliferation	9/81	33/553	0.111111	0.0596745	1.86195	0.0384387	IGFBP2/IL27/EPO/CD4/FCGR2B/TNFRSF1B/CSF1/GSTP1/EFNB1
Liver	GO:0001894	tissue homeostasis	8/81	28/553	0.0987654	0.0506329	1.95062	0.0388058	SPP1/ACP5/IGHA1/VEGFA/B2M/EGFR/CSF1/NOTCH1
Liver	GO:0051129	negative regulation of cellular component organization	12/81	49/553	0.148148	0.0886076	1.67196	0.0394659	SPP1/HRG/NRP1/VEGFA/TNFRSF1B/B2M/HSPA1A/CST3/TNFRSF1A/H1-2/NOTCH1/PARK7
Liver	GO:0030218	erythrocyte differentiation	5/81	14/553	0.0617284	0.0253165	2.43827	0.0406046	EPO/ISG15/VEGFA/B2M/HSPA1A
Liver	GO:0034101	erythrocyte homeostasis	5/81	14/553	0.0617284	0.0253165	2.43827	0.0406046	EPO/ISG15/VEGFA/B2M/HSPA1A
Liver	GO:0001654	eye development	5/81	14/553	0.0617284	0.0253165	2.43827	0.0406046	NRP1/EPHA2/SMOC1/VEGFA/SERPINF1
Liver	GO:0050766	positive regulation of phagocytosis	5/81	14/553	0.0617284	0.0253165	2.43827	0.0406046	C4A/AHSG/CALR/FCGR2B/IL15RA
Liver	GO:0009725	response to hormone	19/81	89/553	0.234568	0.16094	1.45748	0.0407712	IGFBP2/TIMP1/SPP1/GDF15/AHSG/EPO/GHR/CALR/IL1RN/GOT1/TIMP2/EGFR/SERPINF1/GSTP1/NOTCH1/PARK7/PRKACA/CRK/SHC1
Liver	GO:0051094	positive regulation of developmental process	24/81	119/553	0.296296	0.21519	1.37691	0.0408119	GDF15/THPO/EPO/CD4/SOD2/GHR/CALR/NRP1/ISG15/VEGFA/TNFRSF1B/B2M/HSPA1A/TIMP2/TNFRSF1A/CSF1/SERPINF1/CHI3L1/BMP1/IL1RAP/SCARF1/NOTCH1/CAMK1/CRK
Liver	GO:0019222	regulation of metabolic process	57/81	339/553	0.703704	0.61302	1.14793	0.0440337	TIMP1/SPP1/GDF15/C4A/AHSG/THPO/CPB2/HRG/IL27/EPO/FABP1/CD4/SOD2/GHR/GPD1/CNDP1/CALR/NRP1/ENO1/ISG15/FCGR2B/EPHA2/IGFBP6/IGHA1/VEGFA/TNFRSF1B/S100A9/GOT1/B2M/HSPA1A/TIMP2/CST3/TNFRSF1A/EGFR/CSF1/SERPINF1/CHI3L1/GSTP1/MCL1/ECE1/IL1RAP/EIF5/IGFBP4/H1-2/NOTCH1/MAP2K4/PARK7/FSTL3/HINT1/CAMK1/PRKACA/IL17RC/RBM39/CRK/HDGFL2/ENTPD5/SHC1
Liver	GO:0002437	inflammatory response to antigenic stimulus	4/81	10/553	0.0493827	0.0180832	2.73086	0.0447231	FCGR2B/IL1RN/NOTCH1/PARK7
Liver	GO:0048009	insulin-like growth factor receptor signaling pathway	4/81	10/553	0.0493827	0.0180832	2.73086	0.0447231	IGFBP2/GHR/IGFBP6/IGFBP4
Liver	GO:0050922	negative regulation of chemotaxis	4/81	10/553	0.0493827	0.0180832	2.73086	0.0447231	HRG/NRP1/GSTP1/NOTCH1
Liver	GO:0051048	negative regulation of secretion	4/81	10/553	0.0493827	0.0180832	2.73086	0.0447231	FCGR2B/TNFRSF1B/TNFRSF1A/NOTCH1
Liver	GO:0033138	positive regulation of peptidyl-serine phosphorylation	4/81	10/553	0.0493827	0.0180832	2.73086	0.0447231	VEGFA/EGFR/PARK7/CAMK1
Liver	GO:0030182	neuron differentiation	18/81	84/553	0.222222	0.151899	1.46296	0.0449246	SPP1/EPO/CALR/NRP1/EPHA2/VEGFA/S100A9/B2M/TIMP2/EGFR/SERPINF1/EFNA4/SCARF1/NOTCH1/EFNB1/CAMK1/CRK/SHC1
Liver	GO:0010811	positive regulation of cell-substrate adhesion	6/81	19/553	0.0740741	0.034358	2.15595	0.0455703	HRG/CALR/NRP1/VEGFA/CSF1/CRK
Liver	GO:0045937	positive regulation of phosphate metabolic process	22/81	108/553	0.271605	0.195298	1.39072	0.0456952	GDF15/THPO/EPO/CD4/GHR/GPD1/NRP1/ENO1/EPHA2/IGFBP6/VEGFA/TNFRSF1A/EGFR/CSF1/CHI3L1/MAP2K4/PARK7/CAMK1/PRKACA/CRK/ENTPD5/SHC1
Liver	GO:0010562	positive regulation of phosphorus metabolic process	22/81	108/553	0.271605	0.195298	1.39072	0.0456952	GDF15/THPO/EPO/CD4/GHR/GPD1/NRP1/ENO1/EPHA2/IGFBP6/VEGFA/TNFRSF1A/EGFR/CSF1/CHI3L1/MAP2K4/PARK7/CAMK1/PRKACA/CRK/ENTPD5/SHC1
Liver	GO:0007265	Ras protein signal transduction	8/81	29/553	0.0987654	0.0524412	1.88335	0.0472859	EPO/NRP1/TIMP2/CSF1/NOTCH1/PARK7/CRK/SHC1
Liver	GO:0010810	regulation of cell-substrate adhesion	8/81	29/553	0.0987654	0.0524412	1.88335	0.0472859	PLG/HRG/CALR/NRP1/VEGFA/CSF1/NOTCH1/CRK
Liver	GO:0007166	cell surface receptor signaling pathway	44/81	250/553	0.54321	0.45208	1.20158	0.0484252	IGFBP2/TIMP1/GDF15/AHSG/THPO/HRG/IL27/EPO/CCL15/CD4/SOD2/GHR/NRP1/ISG15/FCGR2B/EPHA2/IGFBP6/IGHA1/VEGFA/IL1RN/TNFRSF1B/GOT1/B2M/HSPA1A/TNFRSF1A/EGFR/CSF1/GSTP1/MCL1/EFNA4/IL15RA/CD59/IL1RAP/IGFBP4/NOTCH1/ADAMTS13/MAP2K4/EFNB1/PARK7/FSTL3/PRKACA/IL17RC/CRK/SHC1
Liver	GO:0032502	developmental process	51/81	298/553	0.62963	0.538879	1.16841	0.0485607	IGFBP2/BGN/TIMP1/SPP1/GDF15/AHSG/THPO/CPB2/HRG/IL27/EPO/CD4/SOD2/GHR/LYVE1/CALR/NRP1/ISG15/FCGR2B/EPHA2/SMOC1/VEGFA/IL1RN/TNFRSF1B/S100A9/GOT1/B2M/CKB/HSPA1A/TIMP2/CST3/TNFRSF1A/EGFR/CSF1/SERPINF1/CHI3L1/GSTP1/MCL1/BMP1/ECE1/EFNA4/IL1RAP/SCARF1/NOTCH1/MAP2K4/EFNB1/FSTL3/CAMK1/PRKACA/CRK/SHC1
Liver	GO:0006952	defense response	34/81	184/553	0.419753	0.332731	1.26154	0.0487961	TIMP1/SPP1/C4A/AHSG/HRG/FCN2/IL27/EPO/CCL15/CD4/ISG15/FCGR2B/EPHA2/IGHA1/IL1RN/TNFRSF1B/S100A9/B2M/CST3/TNFRSF1A/EGFR/CSF1/SERPINF1/CHI3L1/GSTP1/IL1RAP/IGFBP4/NOTCH1/ADAMTS13/PARK7/PRKACA/IL17RC/CRK/SHC1
Liver	GO:0001558	regulation of cell growth	11/81	45/553	0.135802	0.0813743	1.66886	0.0488825	SPP1/HRG/NRP1/ENO1/PRSS2/VEGFA/S100A9/HSPA1A/EGFR/IGFBP4/HDGFL2
Liver	GO:1902533	positive regulation of intracellular signal transduction	24/81	121/553	0.296296	0.218807	1.35415	0.049348	GDF15/THPO/EPO/CCL15/CD4/GHR/CALR/NRP1/FCGR2B/IGFBP6/VEGFA/S100A9/HSPA1A/TIMP2/TNFRSF1A/EGFR/CSF1/CHI3L1/MCL1/IGFBP4/NOTCH1/MAP2K4/PARK7/SHC1
Liver	GO:1902531	regulation of intracellular signal transduction	31/81	165/553	0.382716	0.298373	1.28268	0.0498933	GDF15/THPO/EPO/CCL15/CD4/SOD2/GHR/CALR/NRP1/ENO1/FCGR2B/EPHA2/IGFBP6/VEGFA/S100A9/HSPA1A/TIMP2/TNFRSF1A/EGFR/CSF1/CHI3L1/GSTP1/MCL1/IGFBP4/NOTCH1/MAP2K4/PARK7/CRK/ENTPD5/SHC1/TXNDC12
Lung	GO:0045664	regulation of neuron differentiation	9/128	18/804	0.0703125	0.0223881	3.14062	0.000683513	CALR/DLL1/B2M/TIMP2/FGFR1/BMP6/NBL1/NOTCH1/MED1
Lung	GO:0071383	cellular response to steroid hormone stimulus	9/128	18/804	0.0703125	0.0223881	3.14062	0.000683513	JAK2/CALR/ANXA1/STC1/EGFR/SERPINF1/GSTP1/PARK7/MED1
Lung	GO:0033273	response to vitamin	8/128	17/804	0.0625	0.0211443	2.95588	0.00228903	SPP1/CXCL10/CD4/SOD2/STC1/EGFR/GSTP1/MED1
Lung	GO:0048545	response to steroid hormone	15/128	46/804	0.117188	0.0572139	2.04823	0.00295221	IGFBP2/SPP1/JAK2/CALR/ANXA1/STC1/IL1RN/GOT1/EGFR/SERPINF1/GSTP1/BMP6/NOTCH1/PARK7/MED1
Lung	GO:0032637	interleukin-8 production	8/128	18/804	0.0625	0.0223881	2.79167	0.00357344	LGALS9/ANXA1/PLA2G1B/FCN1/F3/HSPA1A/CHI3L1/PARK7
Lung	GO:0002040	sprouting angiogenesis	11/128	30/804	0.0859375	0.0373134	2.30313	0.0039733	VEGFD/NRP1/RSPO3/EPHA2/ANXA1/DLL1/VEGFA/FLT4/KDR/NOTCH1/DLL4
Lung	GO:0003158	endothelium development	10/128	26/804	0.078125	0.0323383	2.41587	0.00404363	CXCL10/NRP1/DLL1/VEGFA/STC1/TNFRSF1A/KDR/BMP6/NOTCH1/DLL4
Lung	GO:0001654	eye development	11/128	31/804	0.0859375	0.0385572	2.22883	0.00532945	EFEMP1/INHBA/NRP1/EPHA2/DLL1/VEGFA/SERPINF1/BMP6/CHRDL1/MED1/DLL4
Lung	GO:1903531	negative regulation of secretion by cell	8/128	19/804	0.0625	0.0236318	2.64474	0.00535433	INHBA/LGALS9/FCGR2B/ANXA1/CD84/TNFRSF1B/TNFRSF1A/NOTCH1
Lung	GO:0051146	striated muscle cell differentiation	10/128	27/804	0.078125	0.0335821	2.32639	0.00556098	TNNT2/GDF15/CXCL10/CXCL9/CALR/DLL1/VEGFA/JAM2/NOTCH1/MAP2K4
Lung	GO:0051241	negative regulation of multicellular organismal process	35/128	151/804	0.273438	0.187811	1.45592	0.00618855	EFEMP1/THBS2/INHBA/TIMP1/SPP1/GDF15/CXCL10/JAK2/TNFRSF21/CALR/NRP1/FAP/ISG15/LGALS9/FCGR2B/EPHA2/ANXA1/LTF/DLL1/CD84/STC1/TNFRSF1B/PLAUR/B2M/CST3/TNFRSF1A/EGFR/SERPINF1/GSTP1/JAM2/NOTCH1/HAVCR2/FSTL3/DLL4/SEMA6B
Lung	GO:0051048	negative regulation of secretion	8/128	20/804	0.0625	0.0248756	2.5125	0.00774302	INHBA/LGALS9/FCGR2B/ANXA1/CD84/TNFRSF1B/TNFRSF1A/NOTCH1
Lung	GO:0032870	cellular response to hormone stimulus	19/128	70/804	0.148438	0.0870647	1.70491	0.00851896	IGFBP2/INHBA/GDF15/GHR/JAK2/CALR/ANXA1/PLA2G1B/STC1/GOT1/EGFR/SERPINF1/GSTP1/NOTCH1/PARK7/MED1/PRKACA/CRK/SHC1
Lung	GO:0048880	sensory system development	11/128	33/804	0.0859375	0.0410448	2.09375	0.009125	EFEMP1/INHBA/NRP1/EPHA2/DLL1/VEGFA/SERPINF1/BMP6/CHRDL1/MED1/DLL4
Lung	GO:0150063	visual system development	11/128	33/804	0.0859375	0.0410448	2.09375	0.009125	EFEMP1/INHBA/NRP1/EPHA2/DLL1/VEGFA/SERPINF1/BMP6/CHRDL1/MED1/DLL4
Lung	GO:0002042	cell migration involved in sprouting angiogenesis	6/128	13/804	0.046875	0.0161692	2.89904	0.00952365	NRP1/ANXA1/VEGFA/KDR/NOTCH1/DLL4
Lung	GO:0031960	response to corticosteroid	10/128	29/804	0.078125	0.0360697	2.16595	0.00990355	IGFBP2/ANXA1/STC1/IL1RN/GOT1/EGFR/SERPINF1/GSTP1/BMP6/NOTCH1
Lung	GO:0042692	muscle cell differentiation	12/128	38/804	0.09375	0.0472637	1.98355	0.0104778	TNNT2/GDF15/CXCL10/CXCL9/SOD2/CALR/DLL1/VEGFA/JAM2/NOTCH1/MAP2K4/CAMK1
Lung	GO:0035924	cellular response to vascular endothelial growth factor stimulus	9/128	25/804	0.0703125	0.0310945	2.26125	0.0105299	VEGFD/NRP1/ANXA1/DLL1/VEGFA/FLT4/KDR/NOTCH1/DLL4
Lung	GO:0051384	response to glucocorticoid	9/128	25/804	0.0703125	0.0310945	2.26125	0.0105299	IGFBP2/ANXA1/STC1/IL1RN/GOT1/EGFR/SERPINF1/GSTP1/BMP6
Lung	GO:0032677	regulation of interleukin-8 production	7/128	17/804	0.0546875	0.0211443	2.5864	0.010643	LGALS9/ANXA1/PLA2G1B/FCN1/F3/HSPA1A/PARK7
Lung	GO:0002704	negative regulation of leukocyte mediated immunity	5/128	10/804	0.0390625	0.0124378	3.14062	0.0121964	LGALS9/FCGR2B/CD84/HAVCR2/CRK
Lung	GO:0001974	blood vessel remodeling	5/128	10/804	0.0390625	0.0124378	3.14062	0.0121964	BGN/RSPO3/FLT4/CST3/DLL4
Lung	GO:0071384	cellular response to corticosteroid stimulus	5/128	10/804	0.0390625	0.0124378	3.14062	0.0121964	ANXA1/STC1/EGFR/SERPINF1/GSTP1
Lung	GO:0071385	cellular response to glucocorticoid stimulus	5/128	10/804	0.0390625	0.0124378	3.14062	0.0121964	ANXA1/STC1/EGFR/SERPINF1/GSTP1
Lung	GO:0043010	camera-type eye development	9/128	26/804	0.0703125	0.0323383	2.17428	0.0139638	EFEMP1/INHBA/NRP1/EPHA2/DLL1/VEGFA/SERPINF1/MED1/DLL4
Lung	GO:0043588	skin development	9/128	26/804	0.0703125	0.0323383	2.17428	0.0139638	INHBA/EPHA2/ANXA1/PI3/TNFRSF19/DLL1/EGFR/NOTCH1/MED1
Lung	GO:0007584	response to nutrient	9/128	26/804	0.0703125	0.0323383	2.17428	0.0139638	IGFBP2/SPP1/CXCL10/CD4/SOD2/STC1/EGFR/GSTP1/MED1
Lung	GO:0060135	maternal process involved in female pregnancy	6/128	14/804	0.046875	0.0174129	2.69196	0.014519	SPP1/MMP7/LGALS9/STC1/HAVCR2/MED1
Lung	GO:2000241	regulation of reproductive process	6/128	14/804	0.046875	0.0174129	2.69196	0.014519	INHBA/TIMP1/CALR/VEGFA/SERPINF1/NOTCH1
Lung	GO:1903900	regulation of viral life cycle	7/128	18/804	0.0546875	0.0223881	2.44271	0.0151418	CXCL8/CD4/ISG15/LGALS9/LTF/FCN1/NOTCH1
Lung	GO:0051239	regulation of multicellular organismal process	63/128	323/804	0.492188	0.401741	1.22514	0.0151682	TNNT2/EFEMP1/THBS2/INHBA/TIMP1/SPP1/GDF15/CSF3/CXCL10/VEGFD/CXCL8/CD4/GHR/JAK2/TNFRSF21/CALR/NRP1/FAP/ENO1/ISG15/LGALS9/FCGR2B/EPHA2/ANXA1/LTF/PLA2G1B/TNFRSF18/DLL1/CD84/VEGFA/FLT4/STC1/LCN2/TNFRSF1B/PLAUR/FCN1/F3/B2M/HSPA1A/CST3/TNFRSF1A/EGFR/CSF1/FGFR1/SERPINF1/KDR/CHI3L1/GSTP1/BMP6/BMP1/ECE1/DDR2/IL1RAP/JAM2/NOTCH1/HAVCR2/PARK7/FSTL3/MED1/DLL4/PRKACA/IL17RC/SEMA6B
Lung	GO:2000026	regulation of multicellular organismal development	39/128	183/804	0.304688	0.227612	1.33863	0.0174447	EFEMP1/THBS2/INHBA/SPP1/CSF3/CXCL10/VEGFD/CXCL8/CD4/TNFRSF21/NRP1/ISG15/LGALS9/FCGR2B/EPHA2/ANXA1/LTF/TNFRSF18/DLL1/VEGFA/TNFRSF1B/F3/B2M/HSPA1A/TNFRSF1A/CSF1/SERPINF1/KDR/CHI3L1/BMP6/BMP1/DDR2/IL1RAP/JAM2/NOTCH1/FSTL3/MED1/DLL4/SEMA6B
Lung	GO:0009617	response to bacterium	28/128	122/804	0.21875	0.151741	1.4416	0.0176219	CSF3/CXCL10/CXCL9/VEGFD/CXCL8/CD4/SOD2/CA3/JAK2/CCDC80/ISG15/LGALS9/FCGR2B/EPHA2/PI3/LTF/PLA2G1B/IGHA1/LCN2/TNFRSF1B/S100A9/B2M/TNFRSF1A/GSTP1/BMP6/NOTCH1/HAVCR2/SHC1
Lung	GO:0045646	regulation of erythrocyte differentiation	5/128	11/804	0.0390625	0.0136816	2.85511	0.0195411	INHBA/ISG15/B2M/HSPA1A/MED1
Lung	GO:0006575	cellular modified amino acid metabolic process	5/128	11/804	0.0390625	0.0136816	2.85511	0.0195411	PLA2G1B/CKB/GSTP1/PARK7/MED1
Lung	GO:0014902	myotube differentiation	5/128	11/804	0.0390625	0.0136816	2.85511	0.0195411	GDF15/CXCL10/CXCL9/JAM2/NOTCH1
Lung	GO:0050792	regulation of viral process	7/128	19/804	0.0546875	0.0236318	2.31414	0.0208512	CXCL8/CD4/ISG15/LGALS9/LTF/FCN1/NOTCH1
Lung	GO:0030218	erythrocyte differentiation	7/128	19/804	0.0546875	0.0236318	2.31414	0.0208512	INHBA/JAK2/ISG15/VEGFA/B2M/HSPA1A/MED1
Lung	GO:0034101	erythrocyte homeostasis	7/128	19/804	0.0546875	0.0236318	2.31414	0.0208512	INHBA/JAK2/ISG15/VEGFA/B2M/HSPA1A/MED1
Lung	GO:0032757	positive regulation of interleukin-8 production	6/128	15/804	0.046875	0.0186567	2.5125	0.0210895	LGALS9/PLA2G1B/FCN1/F3/HSPA1A/PARK7
Lung	GO:0038084	vascular endothelial growth factor signaling pathway	6/128	15/804	0.046875	0.0186567	2.5125	0.0210895	VEGFD/NRP1/DLL1/VEGFA/FLT4/KDR
Lung	GO:0007423	sensory organ development	14/128	51/804	0.109375	0.0634328	1.72426	0.0214633	EFEMP1/INHBA/NRP1/EPHA2/DLL1/VEGFA/EGFR/SERPINF1/BMP6/ECE1/NOTCH1/CHRDL1/MED1/DLL4
Lung	GO:0002262	myeloid cell homeostasis	8/128	24/804	0.0625	0.0298507	2.09375	0.0256883	INHBA/JAK2/ISG15/ANXA1/VEGFA/B2M/HSPA1A/MED1
Lung	GO:0045446	endothelial cell differentiation	8/128	24/804	0.0625	0.0298507	2.09375	0.0256883	NRP1/DLL1/VEGFA/STC1/TNFRSF1A/KDR/BMP6/NOTCH1
Lung	GO:0007565	female pregnancy	10/128	33/804	0.078125	0.0410448	1.90341	0.0257977	IGFBP2/TIMP1/SPP1/MMP7/CALR/LGALS9/VEGFA/STC1/HAVCR2/MED1
Lung	GO:0048872	homeostasis of number of cells	11/128	38/804	0.0859375	0.0472637	1.81826	0.0276121	INHBA/JAK2/ISG15/LGALS9/ANXA1/VEGFA/B2M/HSPA1A/CSF1/NOTCH1/MED1
Lung	GO:0033993	response to lipid	29/128	132/804	0.226562	0.164179	1.37997	0.0286235	FABP3/IGFBP2/INHBA/SPP1/CSF3/CXCL10/CXCL9/CXCL8/CD4/SOD2/JAK2/CALR/MICB/LGALS9/ANXA1/LTF/STC1/IL1RN/TNFRSF1B/S100A9/GOT1/EGFR/SERPINF1/GSTP1/BMP6/NOTCH1/HAVCR2/PARK7/MED1
Lung	GO:0050793	regulation of developmental process	56/128	289/804	0.4375	0.359453	1.21713	0.0292167	EFEMP1/THBS2/INHBA/SPP1/GDF15/CSF3/CXCL10/CXCL9/VEGFD/CXCL8/CD4/SOD2/GHR/JAK2/TNFRSF21/CALR/NRP1/ISG15/LGALS9/FCGR2B/RSPO3/EPHA2/ANXA1/LTF/TNFRSF18/DLL1/VEGFA/FLT4/TNFRSF1B/F3/B2M/HSPA1A/TIMP2/CST3/TNFRSF1A/EGFR/CSF1/FGFR1/SERPINF1/KDR/CHI3L1/BMP6/BMP1/DDR2/IL1RAP/NBL1/JAM2/SCARF1/NOTCH1/FSTL3/MED1/DLL4/CAMK1/PRKACA/CRK/SEMA6B
Lung	GO:0021953	central nervous system neuron differentiation	5/128	12/804	0.0390625	0.0149254	2.61719	0.0292926	INHBA/EPHB6/B2M/DLL4/CRK
Lung	GO:1901890	positive regulation of cell junction assembly	5/128	12/804	0.0390625	0.0149254	2.61719	0.0292926	NRP1/EPHA2/VEGFA/KDR/IL1RAP
Lung	GO:0050927	positive regulation of positive chemotaxis	5/128	12/804	0.0390625	0.0149254	2.61719	0.0292926	VEGFD/CXCL8/VEGFA/F3/KDR
Lung	GO:0050926	regulation of positive chemotaxis	5/128	12/804	0.0390625	0.0149254	2.61719	0.0292926	VEGFD/CXCL8/VEGFA/F3/KDR
Lung	GO:0042592	homeostatic process	38/128	183/804	0.296875	0.227612	1.3043	0.029344	FABP3/INHBA/SPP1/CXCL10/CXCL9/ACP5/CD4/SOD2/JAK2/CALR/ISG15/LGALS9/ANXA1/LTF/PLA2G1B/DLL1/IGHA1/VEGFA/STC1/TFF3/LCN2/S100A9/GOT1/B2M/CKB/HSPA1A/EGFR/CSF1/SERPINF1/KDR/GSTP1/MCL1/BMP6/JAM2/NOTCH1/PARK7/MED1/PRKACA
Lung	GO:0007498	mesoderm development	6/128	16/804	0.046875	0.0199005	2.35547	0.0294214	INHBA/JAK2/EPHA2/VEGFA/SECTM1/PRKACA
Lung	GO:1903053	regulation of extracellular matrix organization	6/128	16/804	0.046875	0.0199005	2.35547	0.0294214	FAP/TNFRSF1B/CST3/TNFRSF1A/DDR2/NOTCH1
Lung	GO:0001910	regulation of leukocyte mediated cytotoxicity	6/128	16/804	0.046875	0.0199005	2.35547	0.0294214	LGALS9/FCGR2B/IL18RAP/B2M/HAVCR2/CRK
Lung	GO:0032502	developmental process	85/128	471/804	0.664062	0.585821	1.13356	0.0304689	FABP3/TNNT2/IGFBP2/EFEMP1/BGN/THBS2/INHBA/TIMP1/SPP1/MMP7/GDF15/CSF3/CXCL10/CXCL9/VEGFD/RSPO4/CXCL8/CD4/SOD2/GHR/LYVE1/JAK2/TNFRSF21/CALR/NRP1/FAP/ISG15/LGALS9/FCGR2B/RSPO3/EPHA2/ANXA1/PI3/LTF/TNFRSF18/EPHB6/TNFRSF19/DLL1/VEGFA/FLT4/STC1/IL1RN/TNFRSF1B/RELT/SECTM1/S100A9/F3/GOT1/B2M/CKB/HSPA1A/TIMP2/CST3/TNFRSF1A/EGFR/CSF1/FGFR1/SERPINF1/KDR/CHI3L1/GSTP1/MCL1/BMP6/BMP1/ECE1/DDR2/EFNA4/IL1RAP/NBL1/JAM2/SCARF1/NOTCH1/MAP2K4/HAVCR2/CAPG/EFNB1/FSTL3/CHRDL1/MED1/DLL4/CAMK1/PRKACA/CRK/SEMA6B/SHC1
Lung	GO:0044706	multi-multicellular organism process	10/128	34/804	0.078125	0.0422886	1.84743	0.0316814	IGFBP2/TIMP1/SPP1/MMP7/CALR/LGALS9/VEGFA/STC1/HAVCR2/MED1
Lung	GO:0051094	positive regulation of developmental process	39/128	190/804	0.304688	0.236318	1.28931	0.0326565	INHBA/GDF15/CSF3/CXCL9/VEGFD/CXCL8/CD4/SOD2/GHR/JAK2/CALR/NRP1/ISG15/LGALS9/ANXA1/LTF/DLL1/VEGFA/TNFRSF1B/F3/B2M/HSPA1A/TIMP2/TNFRSF1A/CSF1/FGFR1/SERPINF1/KDR/CHI3L1/BMP6/BMP1/DDR2/IL1RAP/NBL1/SCARF1/NOTCH1/MED1/CAMK1/CRK
Lung	GO:0032102	negative regulation of response to external stimulus	17/128	69/804	0.132812	0.0858209	1.54755	0.0335089	SPP1/NRP1/FAP/MICB/LGALS9/FCGR2B/LTF/TNFRSF1B/PLAUR/TNFRSF1A/SERPINF1/GSTP1/NBL1/NOTCH1/HAVCR2/CRK/SEMA6B
Lung	GO:0048871	multicellular organismal homeostasis	16/128	64/804	0.125	0.079602	1.57031	0.0341614	SPP1/ACP5/JAK2/LTF/DLL1/IGHA1/VEGFA/TFF3/LCN2/B2M/EGFR/CSF1/BMP6/JAM2/NOTCH1/PRKACA
Lung	GO:0061061	muscle structure development	14/128	54/804	0.109375	0.0671642	1.62847	0.0348556	TNNT2/GDF15/CXCL10/CXCL9/SOD2/CALR/DLL1/VEGFA/JAM2/NOTCH1/MAP2K4/MED1/DLL4/CAMK1
Lung	GO:0030182	neuron differentiation	29/128	134/804	0.226562	0.166667	1.35938	0.034871	INHBA/SPP1/VEGFD/JAK2/TNFRSF21/CALR/NRP1/EPHA2/EPHB6/DLL1/VEGFA/S100A9/B2M/TIMP2/EGFR/FGFR1/SERPINF1/BMP6/EFNA4/NBL1/SCARF1/NOTCH1/EFNB1/MED1/DLL4/CAMK1/CRK/SEMA6B/SHC1
Lung	GO:0071396	cellular response to lipid	19/128	80/804	0.148438	0.0995025	1.4918	0.0360411	INHBA/SPP1/CSF3/CXCL10/CXCL9/CXCL8/JAK2/CALR/ANXA1/LTF/STC1/TNFRSF1B/EGFR/SERPINF1/GSTP1/BMP6/HAVCR2/PARK7/MED1
Lung	GO:0045595	regulation of cell differentiation	41/128	204/804	0.320312	0.253731	1.26241	0.0397081	EFEMP1/INHBA/SPP1/CSF3/CXCL10/CXCL9/CD4/SOD2/JAK2/TNFRSF21/CALR/NRP1/ISG15/LGALS9/FCGR2B/ANXA1/LTF/TNFRSF18/DLL1/VEGFA/TNFRSF1B/B2M/HSPA1A/TIMP2/TNFRSF1A/EGFR/CSF1/FGFR1/SERPINF1/KDR/BMP6/DDR2/NBL1/NOTCH1/FSTL3/MED1/DLL4/CAMK1/PRKACA/CRK/SEMA6B
Lung	GO:0048856	anatomical structure development	80/128	443/804	0.625	0.550995	1.13431	0.0404763	TNNT2/EFEMP1/BGN/THBS2/INHBA/TIMP1/SPP1/GDF15/CSF3/CXCL10/CXCL9/VEGFD/RSPO4/CXCL8/CD4/SOD2/LYVE1/JAK2/TNFRSF21/CALR/NRP1/FAP/ISG15/LGALS9/FCGR2B/RSPO3/EPHA2/ANXA1/PI3/LTF/TNFRSF18/EPHB6/TNFRSF19/DLL1/VEGFA/FLT4/STC1/IL1RN/TNFRSF1B/RELT/SECTM1/S100A9/F3/B2M/CKB/HSPA1A/TIMP2/CST3/TNFRSF1A/EGFR/CSF1/FGFR1/SERPINF1/KDR/CHI3L1/GSTP1/MCL1/BMP6/BMP1/ECE1/DDR2/EFNA4/IL1RAP/NBL1/JAM2/SCARF1/NOTCH1/MAP2K4/HAVCR2/CAPG/EFNB1/FSTL3/CHRDL1/MED1/DLL4/CAMK1/PRKACA/CRK/SEMA6B/SHC1
Lung	GO:0010594	regulation of endothelial cell migration	12/128	45/804	0.09375	0.0559701	1.675	0.0404955	CALR/NRP1/EPHA2/ANXA1/VEGFA/FLT4/STC1/FGFR1/SERPINF1/KDR/NOTCH1/DLL4
Lung	GO:0098773	skin epidermis development	5/128	13/804	0.0390625	0.0161692	2.41587	0.0416482	INHBA/TNFRSF19/DLL1/EGFR/NOTCH1
Lung	GO:0035767	endothelial cell chemotaxis	5/128	13/804	0.0390625	0.0161692	2.41587	0.0416482	NRP1/VEGFA/FGFR1/KDR/NOTCH1
Lung	GO:0055076	transition metal ion homeostasis	5/128	13/804	0.0390625	0.0161692	2.41587	0.0416482	LTF/LCN2/S100A9/B2M/BMP6
Lung	GO:0045639	positive regulation of myeloid cell differentiation	7/128	22/804	0.0546875	0.0273632	1.99858	0.0465295	INHBA/CSF3/CD4/ISG15/HSPA1A/CSF1/MED1
Lung	GO:0043903	regulation of biological process involved in symbiotic interaction	7/128	22/804	0.0546875	0.0273632	1.99858	0.0465295	CXCL8/CD4/ISG15/LGALS9/LTF/FCN1/NOTCH1
Lung	GO:0022617	extracellular matrix disassembly	7/128	22/804	0.0546875	0.0273632	1.99858	0.0465295	TIMP1/MMP7/FAP/TIMP2/CST3/BMP1/DDR2
Lung	GO:0001894	tissue homeostasis	11/128	41/804	0.0859375	0.050995	1.68521	0.0471479	SPP1/ACP5/LTF/IGHA1/VEGFA/TFF3/B2M/EGFR/CSF1/JAM2/NOTCH1
Lung	GO:0009725	response to hormone	25/128	115/804	0.195312	0.143035	1.36549	0.0475462	FABP3/IGFBP2/INHBA/TIMP1/SPP1/GDF15/GHR/JAK2/CALR/ANXA1/PLA2G1B/STC1/IL1RN/GOT1/TIMP2/EGFR/SERPINF1/GSTP1/BMP6/NOTCH1/PARK7/MED1/PRKACA/CRK/SHC1
Lung	GO:0051093	negative regulation of developmental process	22/128	99/804	0.171875	0.123134	1.39583	0.0499351	EFEMP1/THBS2/INHBA/SPP1/GDF15/CXCL10/CALR/NRP1/FCGR2B/EPHA2/ANXA1/LTF/DLL1/VEGFA/B2M/CST3/EGFR/SERPINF1/NOTCH1/FSTL3/MED1/SEMA6B

### Sheet: SuppTable5
GeneA	GeneB	DataTypeA	DataTypeB	Interaction Type	Partial Correlation	dik score (Event-free)	Direction (Event-free)	absolute dik score (Event-free)	dik score (incident HF)	Direction (incident HF)	absolute dik score (incident HF)
CAPG	FSTL3	Protein	Protein	Within	0.0269305	-2.20574	down	2.20574	1.89112	up	1.89112
CAPG	TFF3	Protein	Protein	Within	0.018463	-2.1793	down	2.1793	1.86845	up	1.86845
EFEMP1	FSTL3	Protein	Protein	Within	0.0745069	-2.16084	down	2.16084	1.85262	up	1.85262
EFEMP1	E/e'	Protein	Echo Imaging	Between	0.00472885	-2.1287	down	2.1287	1.82507	up	1.82507
EFEMP1	GDF15	Protein	Protein	Within	0.0121898	-1.98073	down	1.98073	1.69821	up	1.69821
CAPG	B2M	Protein	Protein	Within	0.0280399	-1.96288	down	1.96288	1.6829	up	1.6829
EFEMP1	B2M	Protein	Protein	Within	0.036838	-1.93058	down	1.93058	1.65521	up	1.65521
EFEMP1	RSPO4	Protein	Protein	Within	0.0331863	-1.8949	down	1.8949	1.62462	up	1.62462
CAPG	EPHA2	Protein	Protein	Within	0.0168918	-1.8714	down	1.8714	1.60447	up	1.60447
EFEMP1	BMP10	Protein	Protein	Within	0.00686316	-1.87051	down	1.87051	1.60371	up	1.60371
PTH	CAPG	Protein	Protein	Within	0.0162075	-1.82669	down	1.82669	1.56613	up	1.56613
RELT	CAPG	Protein	Protein	Within	0.0256254	-1.82296	down	1.82296	1.56294	up	1.56294
TFF3	FSTL3	Protein	Protein	Within	0.0279907	-1.79748	down	1.79748	1.5411	up	1.5411
GDF15	FSTL3	Protein	Protein	Within	0.0413988	-1.69014	down	1.69014	1.44906	up	1.44906
FSTL3	E/e'	Protein	Echo Imaging	Between	0.0168286	-1.68952	down	1.68952	1.44853	up	1.44853
EFEMP1	IGFBP2	Protein	Protein	Within	0.0236194	-1.67886	down	1.67886	1.43939	up	1.43939
TFF3	GDF15	Protein	Protein	Within	0.108892	-1.63607	down	1.63607	1.4027	up	1.4027
B2M	FSTL3	Protein	Protein	Within	0.016391	-1.62039	down	1.62039	1.38926	up	1.38926
EFEMP1	SPON1	Protein	Protein	Within	0.0828298	-1.60005	down	1.60005	1.37183	up	1.37183
EFEMP1	RSPO3	Protein	Protein	Within	0.0407426	-1.59464	down	1.59464	1.36718	up	1.36718
FSTL3	LVMi	Protein	Echo Imaging	Between	0.0118583	-1.58825	down	1.58825	1.3617	up	1.3617
FABP3	CAPG	Protein	Protein	Within	0.0204788	-1.56007	down	1.56007	1.33754	up	1.33754
TFF3	B2M	Protein	Protein	Within	0.0822032	-1.55022	down	1.55022	1.3291	up	1.3291
CAPG	CST3	Protein	Protein	Within	0.0427872	-1.53911	down	1.53911	1.31958	up	1.31958
EFEMP1	NT-proBNP	Protein	Clinical Biomarker	Between	0.00495438	-1.53839	down	1.53839	1.31896	up	1.31896
BMP10	FSTL3	Protein	Protein	Within	0.0287511	-1.51238	down	1.51238	1.29666	up	1.29666
EFEMP1	CST3	Protein	Protein	Within	0.0150038	-1.50828	down	1.50828	1.29314	up	1.29314
EPHA2	FSTL3	Protein	Protein	Within	0.0540315	-1.50514	down	1.50514	1.29045	up	1.29045
PI3	CAPG	Protein	Protein	Within	0.0214714	-1.49417	down	1.49417	1.28105	up	1.28105
RELT	FSTL3	Protein	Protein	Within	0.0546241	-1.48478	down	1.48478	1.27299	up	1.27299
FSTL3	THBS2	Protein	Protein	Within	0.046291	-1.4786	down	1.4786	1.26769	up	1.26769
RSPO4	BNP	Protein	Clinical Biomarker	Between	0.0309716	-1.46884	down	1.46884	1.25933	up	1.25933
EPHA2	TFF3	Protein	Protein	Within	0.0131781	-1.46785	down	1.46785	1.25848	up	1.25848
GDF15	B2M	Protein	Protein	Within	0.0175557	-1.46646	down	1.46646	1.25729	up	1.25729
CAPG	PE 35:2	Protein	Lipid	Between	0.00450296	-1.46049	down	1.46049	1.25217	up	1.25217
PTH	TFF3	Protein	Protein	Within	0.0170808	-1.45259	down	1.45259	1.2454	up	1.2454
CAPG	NT-proANP	Protein	Clinical Biomarker	Between	0.0107658	-1.45079	down	1.45079	1.24385	up	1.24385
RELT	TFF3	Protein	Protein	Within	0.00107974	-1.43888	down	1.43888	1.23365	up	1.23365
LGALS9	CAPG	Protein	Protein	Within	0.0182926	-1.42781	down	1.42781	1.22415	up	1.22415
HAVCR2	CAPG	Protein	Protein	Within	0.0614587	-1.42272	down	1.42272	1.21979	up	1.21979
IGFBP2	BNP	Protein	Clinical Biomarker	Between	0.00818217	-1.41449	down	1.41449	1.21273	up	1.21273
THBS2	BNP	Protein	Clinical Biomarker	Between	0.00925575	-1.39838	down	1.39838	1.19892	up	1.19892
IGFBP2	TFF3	Protein	Protein	Within	0.0123051	-1.38757	down	1.38757	1.18965	up	1.18965
CAPG	FIGF	Protein	Protein	Within	0.00403698	-1.37124	down	1.37124	1.17565	up	1.17565
CAPG	IL15RA	Protein	Protein	Within	0.00200713	-1.36712	down	1.36712	1.17212	up	1.17212
EFEMP1	NT-proANP	Protein	Clinical Biomarker	Between	0.0615221	-1.35809	down	1.35809	1.16437	up	1.16437
BNP	LVMi	Clinical Biomarker	Echo Imaging	Between	0.00524324	-1.35469	down	1.35469	1.16146	up	1.16146
CAPG	MMP12	Protein	Protein	Within	0.0670478	-1.34757	down	1.34757	1.15535	up	1.15535
CAPG	TNFRSF1A	Protein	Protein	Within	0.0122336	-1.33471	down	1.33471	1.14433	up	1.14433
EFEMP1	FIGF	Protein	Protein	Within	0.0270831	-1.33398	down	1.33398	1.14371	up	1.14371
BNP	E/e'	Clinical Biomarker	Echo Imaging	Between	0.0320668	-1.30096	down	1.30096	1.1154	up	1.1154
CAPG	NBL1	Protein	Protein	Within	0.00575046	-1.28875	down	1.28875	1.10493	up	1.10493
GDF15	THBS2	Protein	Protein	Within	0.0593452	-1.28821	down	1.28821	1.10447	up	1.10447
EFEMP1	CCDC80	Protein	Protein	Within	0.049636	-1.27341	down	1.27341	1.09178	up	1.09178
RELT	B2M	Protein	Protein	Within	0.0455367	-1.25886	down	1.25886	1.0793	up	1.0793
CAPG	TNFRSF4	Protein	Protein	Within	0.0119863	-1.25486	down	1.25486	1.07587	up	1.07587
CAPG	ANXA1	Protein	Protein	Within	0.0994383	-1.25296	down	1.25296	1.07424	up	1.07424
EFEMP1	UNC5C	Protein	Protein	Within	0.00443969	-1.23556	down	1.23556	1.05932	up	1.05932
FABP3	FSTL3	Protein	Protein	Within	0.0749119	-1.22564	down	1.22564	1.05082	up	1.05082
EFEMP1	TNFRSF4	Protein	Protein	Within	0.047063	-1.21963	down	1.21963	1.04566	up	1.04566
FSTL3	EFNA4	Protein	Protein	Within	0.0243877	-1.20207	down	1.20207	1.03061	up	1.03061
RELT	LVMi	Protein	Echo Imaging	Between	0.0113929	-1.20179	down	1.20179	1.03037	up	1.03037
CAPG	MCL1	Protein	Protein	Within	0.0433305	-1.19641	down	1.19641	1.02575	up	1.02575
CAPG	F3	Protein	Protein	Within	0.0341624	-1.18239	down	1.18239	1.01374	up	1.01374
FABP3	TFF3	Protein	Protein	Within	0.0113984	-1.17422	down	1.17422	1.00673	up	1.00673
FSTL3	CST3	Protein	Protein	Within	0.0346385	-1.17369	down	1.17369	1.00628	up	1.00628
PTH	B2M	Protein	Protein	Within	0.0116447	-1.17223	down	1.17223	1.00502	up	1.00502
FSTL3	PE 34:2	Protein	Lipid	Between	0.0130317	-1.16878	down	1.16878	1.00207	up	1.00207
SPON1	BNP	Protein	Clinical Biomarker	Between	0.000662181	-1.16538	down	1.16538	0.999153	up	0.999153
IL17RC	CAPG	Protein	Protein	Within	0.0139003	-1.16108	down	1.16108	0.995469	up	0.995469
RELT	EPHA2	Protein	Protein	Within	0.0505014	-1.14219	down	1.14219	0.979269	up	0.979269
FSTL3	DSC2	Protein	Protein	Within	0.0138516	-1.13312	down	1.13312	0.971495	up	0.971495
PI3	FSTL3	Protein	Protein	Within	0.00463045	-1.13139	down	1.13139	0.970008	up	0.970008
RSPO4	E/e'	Protein	Echo Imaging	Between	0.00505604	-1.12659	down	1.12659	0.965898	up	0.965898
IGFBP2	EPHA2	Protein	Protein	Within	0.0257961	-1.12573	down	1.12573	0.965162	up	0.965162
TFF3	EFNA4	Protein	Protein	Within	0.0712873	-1.12194	down	1.12194	0.961912	up	0.961912
BNP	ANP	Clinical Biomarker	Clinical Biomarker	Within	0.205242	-1.11807	down	1.11807	0.958595	up	0.958595
TNNT2	GDF15	Protein	Protein	Within	0.0276126	-1.1177	down	1.1177	0.958276	up	0.958276
TFF3	CST5	Protein	Protein	Within	0.0375818	-1.11069	down	1.11069	0.952264	up	0.952264
CAPG	CHIT1	Protein	Protein	Within	0.0634242	-1.10145	down	1.10145	0.944343	up	0.944343
CAPG	TNFRSF1B	Protein	Protein	Within	0.0219025	-1.0891	down	1.0891	0.933757	up	0.933757
PI3	TFF3	Protein	Protein	Within	0.0176039	-1.08433	down	1.08433	0.929666	up	0.929666
EFEMP1	ADAMTS5	Protein	Protein	Within	0.00373122	-1.07511	down	1.07511	0.921758	up	0.921758
HAVCR2	FSTL3	Protein	Protein	Within	0.0208106	-1.07141	down	1.07141	0.918589	up	0.918589
FSTL3	NT-proANP	Protein	Clinical Biomarker	Between	0.0208366	-1.07003	down	1.07003	0.917405	up	0.917405
FSTL3	CHI3L1	Protein	Protein	Within	0.0548981	-1.06942	down	1.06942	0.916877	up	0.916877
GDF15	NT-proBNP	Protein	Clinical Biomarker	Between	0.00495526	-1.06857	down	1.06857	0.916152	up	0.916152
TFF3	CST3	Protein	Protein	Within	0.0464195	-1.06511	down	1.06511	0.913189	up	0.913189
TFF3	DSC2	Protein	Protein	Within	0.0526186	-1.06082	down	1.06082	0.909504	up	0.909504
FABP3	GDF15	Protein	Protein	Within	0.0356575	-1.0483	down	1.0483	0.898769	up	0.898769
EFEMP1	CHRDL1	Protein	Protein	Within	0.0267002	-1.04808	down	1.04808	0.898585	up	0.898585
IL1RN	CAPG	Protein	Protein	Within	0.00267709	-1.0412	down	1.0412	0.892688	up	0.892688
PTH	RELT	Protein	Protein	Within	0.00777066	-1.03701	down	1.03701	0.889098	up	0.889098
GDF15	CST3	Protein	Protein	Within	0.0108094	-1.03265	down	1.03265	0.885354	up	0.885354
THBS2	E/e'	Protein	Echo Imaging	Between	0.0320353	-1.0261	down	1.0261	0.879736	up	0.879736
TFF3	REG4	Protein	Protein	Within	0.109878	-1.0183	down	1.0183	0.873053	up	0.873053
BMP10	THBS2	Protein	Protein	Within	0.0567909	-1.01698	down	1.01698	0.871917	up	0.871917
FABP3	B2M	Protein	Protein	Within	0.00815471	-1.01256	down	1.01256	0.868134	up	0.868134
IL15RA	FSTL3	Protein	Protein	Within	0.0198828	-1.00796	down	1.00796	0.864184	up	0.864184
BMP10	ANP	Protein	Clinical Biomarker	Between	0.00618147	-1.00502	down	1.00502	0.861669	up	0.861669
FSTL3	SMOC1	Protein	Protein	Within	0.0271786	-1.00186	down	1.00186	0.858959	up	0.858959
IGFBP2	RSPO4	Protein	Protein	Within	0.0780844	-0.999118	down	0.999118	0.856606	up	0.856606
FSTL3	LAYN	Protein	Protein	Within	0.0373928	-0.996812	down	0.996812	0.85463	up	0.85463
RSPO4	ANP	Protein	Clinical Biomarker	Between	0.0315674	-0.982043	down	0.982043	0.841967	up	0.841967
FSTL3	FIGF	Protein	Protein	Within	0.0381847	-0.980712	down	0.980712	0.840826	up	0.840826
B2M	EFNA4	Protein	Protein	Within	0.0485209	-0.979682	down	0.979682	0.839943	up	0.839943
EFEMP1	TIMP1	Protein	Protein	Within	0.0648265	-0.978637	down	0.978637	0.839046	up	0.839046
CCL15	FSTL3	Protein	Protein	Within	0.0110094	-0.977835	down	0.977835	0.838359	up	0.838359
PTH	E/e'	Protein	Echo Imaging	Between	0.0137351	-0.977502	down	0.977502	0.838074	up	0.838074
TFF3	NT-proANP	Protein	Clinical Biomarker	Between	0.0126992	-0.975257	down	0.975257	0.836149	up	0.836149
TFF3	PYY	Protein	Protein	Within	0.0549628	-0.974976	down	0.974976	0.835908	up	0.835908
DCTN2	FSTL3	Protein	Protein	Within	0.0426428	-0.972479	down	0.972479	0.833767	up	0.833767
PI3	GDF15	Protein	Protein	Within	0.0184849	-0.972355	down	0.972355	0.833661	up	0.833661
FSTL3	MMP7	Protein	Protein	Within	0.0313641	-0.971686	down	0.971686	0.833087	up	0.833087
IGFBP2	ANP	Protein	Clinical Biomarker	Between	0.0056082	-0.966876	down	0.966876	0.828964	up	0.828964
TFF3	SMOC1	Protein	Protein	Within	0.0118014	-0.964108	down	0.964108	0.82659	up	0.82659
FSTL3	TNFRSF1A	Protein	Protein	Within	0.0686739	-0.95419	down	0.95419	0.818087	up	0.818087
TFF3	MMP12	Protein	Protein	Within	0.00671671	-0.95292	down	0.95292	0.816998	up	0.816998
TFF3	LAYN	Protein	Protein	Within	0.0152915	-0.942021	down	0.942021	0.807653	up	0.807653
FSTL3	NBL1	Protein	Protein	Within	0.0098015	-0.936496	down	0.936496	0.802917	up	0.802917
TFF3	MMP7	Protein	Protein	Within	0.00661074	-0.936191	down	0.936191	0.802655	up	0.802655
TNNT2	RELT	Protein	Protein	Within	0.0100327	-0.930869	down	0.930869	0.798092	up	0.798092
TFF3	CCL15	Protein	Protein	Within	0.0337297	-0.920824	down	0.920824	0.78948	up	0.78948
GDF15	LA area	Protein	Echo Imaging	Between	0.0109972	-0.920436	down	0.920436	0.789147	up	0.789147
CAPG	IVS	Protein	Echo Imaging	Between	0.00376681	-0.908534	down	0.908534	0.778943	up	0.778943
GDF15	NT-proANP	Protein	Clinical Biomarker	Between	0.0295071	-0.90567	down	0.90567	0.776488	up	0.776488
B2M	DSC2	Protein	Protein	Within	0.011536	-0.904744	down	0.904744	0.775694	up	0.775694
B2M	CST3	Protein	Protein	Within	0.167322	-0.902432	down	0.902432	0.773712	up	0.773712
TFF3	FIGF	Protein	Protein	Within	0.00393121	-0.895243	down	0.895243	0.767548	up	0.767548
CSRP3	EFEMP1	Protein	Protein	Within	0.0177383	-0.894279	down	0.894279	0.766722	up	0.766722
ANP	LVMi	Clinical Biomarker	Echo Imaging	Between	0.017034	-0.889848	down	0.889848	0.762922	up	0.762922
CAPG	e'	Protein	Echo Imaging	Between	-0.0226594	-0.889371	down	0.889371	0.762513	up	0.762513
PI3	B2M	Protein	Protein	Within	0.00299256	-0.88555	down	0.88555	0.759237	up	0.759237
GDF15	REG4	Protein	Protein	Within	0.0394618	-0.881349	down	0.881349	0.755636	up	0.755636
UNC5C	FSTL3	Protein	Protein	Within	0.0421525	-0.879313	down	0.879313	0.75389	up	0.75389
TFF3	SECTM1	Protein	Protein	Within	0.0488385	-0.878955	down	0.878955	0.753583	up	0.753583
EPHA2	RSPO3	Protein	Protein	Within	0.0202428	-0.876512	down	0.876512	0.751489	up	0.751489
EPHA2	EFNA4	Protein	Protein	Within	0.037801	-0.876101	down	0.876101	0.751136	up	0.751136
EFEMP1	IGHA1 IGHA2	Protein	Protein	Within	0.125329	-0.871617	down	0.871617	0.747292	up	0.747292
TFF3	TNFRSF1A	Protein	Protein	Within	0.0368228	-0.865936	down	0.865936	0.742421	up	0.742421
PLG	KDR	Protein	Protein	Within	0.0163267	0.854681	up	0.854681	-0.732771	down	0.732771
FABP3	BMP10	Protein	Protein	Within	0.0141161	-0.853629	down	0.853629	0.731869	up	0.731869
LGALS9	B2M	Protein	Protein	Within	0.0026442	-0.849124	down	0.849124	0.728007	up	0.728007
GDF15	CHI3L1	Protein	Protein	Within	0.0192636	-0.847499	down	0.847499	0.726614	up	0.726614
RELT	EFNA4	Protein	Protein	Within	0.0848374	-0.847105	down	0.847105	0.726277	up	0.726277
B2M	NT-proANP	Protein	Clinical Biomarker	Between	0.000229784	-0.843837	down	0.843837	0.723474	up	0.723474
TFF3	REG1A	Protein	Protein	Within	0.0451864	-0.837965	down	0.837965	0.71844	up	0.71844
RELT	CST3	Protein	Protein	Within	0.104074	-0.837575	down	0.837575	0.718105	up	0.718105
ANP	E/e'	Clinical Biomarker	Echo Imaging	Between	0.00787251	-0.830953	down	0.830953	0.712428	up	0.712428
GDF15	TNFRSF1A	Protein	Protein	Within	0.00299857	-0.827854	down	0.827854	0.709771	up	0.709771
B2M	CHI3L1	Protein	Protein	Within	0.00510205	-0.825014	down	0.825014	0.707336	up	0.707336
KDR	ADAMTS13	Protein	Protein	Within	0.0537225	0.824759	up	0.824759	-0.707118	down	0.707118
SCARF1	B2M	Protein	Protein	Within	0.074819	-0.82467	down	0.82467	0.707041	up	0.707041
TFF3	CD59	Protein	Protein	Within	0.0122428	-0.823772	down	0.823772	0.706271	up	0.706271
BNP	LVEF	Clinical Biomarker	Echo Imaging	Between	-0.052682	-0.823677	down	0.823677	0.70619	up	0.70619
TFF3	NBL1	Protein	Protein	Within	0.0334704	-0.816245	down	0.816245	0.699818	up	0.699818
FABP3	THBS2	Protein	Protein	Within	0.010386	-0.81267	down	0.81267	0.696753	up	0.696753
GDF15	PYY	Protein	Protein	Within	0.0484948	-0.806298	down	0.806298	0.69129	up	0.69129
MAP2K4	ADAMTS13	Protein	Protein	Within	0.00966759	0.805079	up	0.805079	-0.690245	down	0.690245
EPHA2	DSC2	Protein	Protein	Within	0.00517377	-0.80409	down	0.80409	0.689396	up	0.689396
UNC5C	TFF3	Protein	Protein	Within	0.043168	-0.802516	down	0.802516	0.688047	up	0.688047
B2M	SMOC1	Protein	Protein	Within	0.00439502	-0.801721	down	0.801721	0.687366	up	0.687366
MMP12	GDF15	Protein	Protein	Within	0.00893166	-0.795593	down	0.795593	0.682111	up	0.682111
GDF15	CCL15	Protein	Protein	Within	0.0322097	-0.787587	down	0.787587	0.675247	up	0.675247
RELT	DSC2	Protein	Protein	Within	0.00950702	-0.777643	down	0.777643	0.666722	up	0.666722
BNP	LVIDSi	Clinical Biomarker	Echo Imaging	Between	0.0407183	-0.777384	down	0.777384	0.6665	up	0.6665
CXCL10	B2M	Protein	Protein	Within	0.00841138	-0.777059	down	0.777059	0.666221	up	0.666221
B2M	IL15RA	Protein	Protein	Within	0.0512112	-0.7764	down	0.7764	0.665656	up	0.665656
IGFBP2	NT-proBNP	Protein	Clinical Biomarker	Between	0.0265907	-0.771321	down	0.771321	0.661302	up	0.661302
RSPO4	SPON1	Protein	Protein	Within	0.0374715	-0.768746	down	0.768746	0.659094	up	0.659094
CAPG	IL18RAP	Protein	Protein	Within	-0.00631437	-0.767786	down	0.767786	0.658271	up	0.658271
SPON1	E/e'	Protein	Echo Imaging	Between	0.0080528	-0.763905	down	0.763905	0.654944	up	0.654944
CAPG	HDGFRP2	Protein	Protein	Within	0.049984	-0.760317	down	0.760317	0.651868	up	0.651868
CAPG	EIF5	Protein	Protein	Within	0.0366262	-0.760222	down	0.760222	0.651786	up	0.651786
FSTL3	TIMP1	Protein	Protein	Within	0.0165574	-0.759911	down	0.759911	0.651519	up	0.651519
GDF15	MMP7	Protein	Protein	Within	0.12814	-0.758828	down	0.758828	0.650591	up	0.650591
PRSS2	FSTL3	Protein	Protein	Within	0.0108824	-0.755425	down	0.755425	0.647673	up	0.647673
BMP10	RSPO3	Protein	Protein	Within	0.0126657	-0.753013	down	0.753013	0.645605	up	0.645605
STC1	FSTL3	Protein	Protein	Within	0.0194032	-0.751752	down	0.751752	0.644524	up	0.644524
GDF15	LVESVi	Protein	Echo Imaging	Between	0.0211096	-0.746894	down	0.746894	0.640359	up	0.640359
FIGF	BNP	Protein	Clinical Biomarker	Between	0.0164319	-0.745736	down	0.745736	0.639366	up	0.639366
B2M	TNFRSF1A	Protein	Protein	Within	0.0487651	-0.741825	down	0.741825	0.636013	up	0.636013
RELT	PI3	Protein	Protein	Within	0.0475712	-0.741259	down	0.741259	0.635528	up	0.635528
CAPG	CCL7	Protein	Protein	Within	0.0161128	-0.740701	down	0.740701	0.63505	up	0.63505
IGFBP2	RSPO3	Protein	Protein	Within	0.00276556	-0.740445	down	0.740445	0.63483	up	0.63483
DCTN2	B2M	Protein	Protein	Within	0.00224957	-0.740316	down	0.740316	0.63472	up	0.63472
SPON1	THBS2	Protein	Protein	Within	0.0641107	-0.74005	down	0.74005	0.634491	up	0.634491
EPHA2	CST5	Protein	Protein	Within	0.0314235	-0.738322	down	0.738322	0.63301	up	0.63301
BMP10	NT-proBNP	Protein	Clinical Biomarker	Between	0.0109857	-0.732194	down	0.732194	0.627756	up	0.627756
FSTL3	PE 34:1	Protein	Lipid	Between	0.00329229	-0.731395	down	0.731395	0.627071	up	0.627071
EFEMP1	ROR1	Protein	Protein	Within	0.00316928	-0.73015	down	0.73015	0.626004	up	0.626004
HAVCR2	EPHA2	Protein	Protein	Within	0.0631409	-0.72965	down	0.72965	0.625575	up	0.625575
EFEMP1	AGER	Protein	Protein	Within	0.0316818	-0.727988	down	0.727988	0.62415	up	0.62415
CAPG	ISG15	Protein	Protein	Within	0.00700714	-0.727781	down	0.727781	0.623972	up	0.623972
EFEMP1	CA3	Protein	Protein	Within	0.024782	-0.727338	down	0.727338	0.623592	up	0.623592
HAVCR2	RELT	Protein	Protein	Within	0.0247474	-0.726008	down	0.726008	0.622452	up	0.622452
B2M	NBL1	Protein	Protein	Within	0.00392523	-0.725884	down	0.725884	0.622346	up	0.622346
RELT	CST5	Protein	Protein	Within	0.020156	-0.725497	down	0.725497	0.622014	up	0.622014
FSTL3	TNFRSF1B	Protein	Protein	Within	0.0468681	-0.720701	down	0.720701	0.617902	up	0.617902
B2M	SECTM1	Protein	Protein	Within	0.0991182	-0.716033	down	0.716033	0.6139	up	0.6139
B2M	REG1A	Protein	Protein	Within	0.00132367	-0.712592	down	0.712592	0.61095	up	0.61095
LGALS9	RELT	Protein	Protein	Within	0.00568459	-0.710031	down	0.710031	0.608754	up	0.608754
PRSS2	TFF3	Protein	Protein	Within	0.0217264	-0.705598	down	0.705598	0.604953	up	0.604953
EPHA2	SMOC1	Protein	Protein	Within	0.023524	-0.697671	down	0.697671	0.598157	up	0.598157
EFEMP1	NRP1	Protein	Protein	Within	0.00171829	-0.682975	down	0.682975	0.585558	up	0.585558
PTH	FABP3	Protein	Protein	Within	0.0321634	-0.681159	down	0.681159	0.584001	up	0.584001
SPON1	ANP	Protein	Clinical Biomarker	Between	0.0201763	-0.675589	down	0.675589	0.579225	up	0.579225
B2M	CD59	Protein	Protein	Within	0.011246	-0.673284	down	0.673284	0.577248	up	0.577248
RSPO4	RSPO3	Protein	Protein	Within	0.0594206	-0.672153	down	0.672153	0.576279	up	0.576279
EFEMP1	TIMP2	Protein	Protein	Within	0.0211638	-0.67128	down	0.67128	0.57553	up	0.57553
EPHA2	TNFRSF1A	Protein	Protein	Within	0.0321935	-0.669942	down	0.669942	0.574383	up	0.574383
ANGPT2	BNP	Protein	Clinical Biomarker	Between	0.0336353	-0.669106	down	0.669106	0.573666	up	0.573666
BNP	LA area	Clinical Biomarker	Echo Imaging	Between	0.0148708	-0.667557	down	0.667557	0.572338	up	0.572338
EPHA2	IL15RA	Protein	Protein	Within	0.0179922	-0.659973	down	0.659973	0.565836	up	0.565836
EFEMP1	C7	Protein	Protein	Within	0.00908248	-0.658832	down	0.658832	0.564858	up	0.564858
CAPG	EFNA5	Protein	Protein	Within	0.0117076	-0.657388	down	0.657388	0.56362	up	0.56362
CSF1	FSTL3	Protein	Protein	Within	0.0155757	-0.657067	down	0.657067	0.563344	up	0.563344
FSTL3	CD4	Protein	Protein	Within	0.00253179	-0.657064	down	0.657064	0.563342	up	0.563342
CSF3	TFF3	Protein	Protein	Within	0.00518104	-0.653956	down	0.653956	0.560678	up	0.560678
GDF15	CXCL8	Protein	Protein	Within	0.0174423	-0.65305	down	0.65305	0.5599	up	0.5599
PTH	EFNA4	Protein	Protein	Within	0.0141742	-0.64965	down	0.64965	0.556986	up	0.556986
EPHA2	LAYN	Protein	Protein	Within	0.0484766	-0.648127	down	0.648127	0.55568	up	0.55568
RELT	TNFRSF1A	Protein	Protein	Within	0.0220656	-0.644987	down	0.644987	0.552988	up	0.552988
RELT	IL15RA	Protein	Protein	Within	0.0144521	-0.644902	down	0.644902	0.552915	up	0.552915
THBS2	NT-proBNP	Protein	Clinical Biomarker	Between	0.0119687	-0.640557	down	0.640557	0.54919	up	0.54919
IGFBP2	SCARF1	Protein	Protein	Within	0.0014333	-0.639914	down	0.639914	0.548638	up	0.548638
TNFRSF4	B2M	Protein	Protein	Within	0.0329202	-0.638957	down	0.638957	0.547818	up	0.547818
DLL1	FSTL3	Protein	Protein	Within	0.0144834	-0.636094	down	0.636094	0.545363	up	0.545363
EPHA2	CCL15	Protein	Protein	Within	0.0312922	-0.6325	down	0.6325	0.542282	up	0.542282
EFEMP1	CD93	Protein	Protein	Within	0.0419742	-0.631513	down	0.631513	0.541436	up	0.541436
RELT	LAYN	Protein	Protein	Within	0.00902334	-0.631313	down	0.631313	0.541264	up	0.541264
CXCL9	B2M	Protein	Protein	Within	0.0614945	-0.629439	down	0.629439	0.539657	up	0.539657
EPHA2	MMP7	Protein	Protein	Within	0.0189556	-0.625581	down	0.625581	0.53635	up	0.53635
TFF3	PIANP	Protein	Protein	Within	0.0470053	-0.624975	down	0.624975	0.53583	up	0.53583
TFF2	TFF3	Protein	Protein	Within	0.0424224	-0.623463	down	0.623463	0.534534	up	0.534534
BMP10	NT-proANP	Protein	Clinical Biomarker	Between	0.0191933	-0.622837	down	0.622837	0.533997	up	0.533997
EFEMP1	LYVE1	Protein	Protein	Within	0.0294593	-0.620371	down	0.620371	0.531883	up	0.531883
DCTN2	EPHA2	Protein	Protein	Within	0.0311493	-0.618951	down	0.618951	0.530666	up	0.530666
RELT	CCL15	Protein	Protein	Within	0.0227971	-0.612887	down	0.612887	0.525467	up	0.525467
RELT	NBL1	Protein	Protein	Within	0.00645784	-0.608296	down	0.608296	0.52153	up	0.52153
IGFBP2	NT-proANP	Protein	Clinical Biomarker	Between	0.0329517	-0.606987	down	0.606987	0.520408	up	0.520408
EPHA2	NBL1	Protein	Protein	Within	0.103397	-0.604231	down	0.604231	0.518045	up	0.518045
EPHB6	FSTL3	Protein	Protein	Within	0.0239685	-0.603303	down	0.603303	0.51725	up	0.51725
IGFBP2	SMOC1	Protein	Protein	Within	0.00219014	-0.598022	down	0.598022	0.512722	up	0.512722
BMP10	IL15RA	Protein	Protein	Within	0.00331053	-0.597181	down	0.597181	0.512	up	0.512
CKB CKM	ADAMTS13	Protein	Protein	Within	0.0125529	0.596845	up	0.596845	-0.511713	down	0.511713
FABP3	EFNA4	Protein	Protein	Within	0.00528578	-0.5965	down	0.5965	0.511417	up	0.511417
BMP10	LAYN	Protein	Protein	Within	0.02455	-0.591992	down	0.591992	0.507552	up	0.507552
BNP	NT-proANP	Clinical Biomarker	Clinical Biomarker	Within	0.113327	-0.59113	down	0.59113	0.506813	up	0.506813
PTH	DSC2	Protein	Protein	Within	0.0333346	-0.590092	down	0.590092	0.505923	up	0.505923
CAPG	HIST1H1C	Protein	Protein	Within	0.0493735	-0.58482	down	0.58482	0.501403	up	0.501403
IGFBP2	FIGF	Protein	Protein	Within	0.0222299	-0.57635	down	0.57635	0.494141	up	0.494141
NT-proBNP	BNP	Clinical Biomarker	Clinical Biomarker	Within	0.386585	-0.574025	down	0.574025	0.492148	up	0.492148
CAPG	GSTP1	Protein	Protein	Within	0.0208551	-0.571472	down	0.571472	0.489959	up	0.489959
BMP10	NBL1	Protein	Protein	Within	0.00699882	-0.57007	down	0.57007	0.488756	up	0.488756
FABP3	CST3	Protein	Protein	Within	0.0203779	-0.563298	down	0.563298	0.482951	up	0.482951
B2M	MCL1	Protein	Protein	Within	0.0173615	-0.555748	down	0.555748	0.476477	up	0.476477
BMP10	LA area	Protein	Echo Imaging	Between	0.00495818	-0.555188	down	0.555188	0.475998	up	0.475998
UNC5C	EPHA2	Protein	Protein	Within	0.0568351	-0.554261	down	0.554261	0.475202	up	0.475202
PRSS2	GDF15	Protein	Protein	Within	0.0261324	-0.551054	down	0.551054	0.472453	up	0.472453
STC1	GDF15	Protein	Protein	Within	0.0935745	-0.550137	down	0.550137	0.471667	up	0.471667
CAPG	RBM39	Protein	Protein	Within	0.0515202	-0.549474	down	0.549474	0.471098	up	0.471098
EFEMP1	CAMK1	Protein	Protein	Within	-0.013941	-0.547185	down	0.547185	0.469136	up	0.469136
PARK7	CAPG	Protein	Protein	Within	0.00364257	-0.543102	down	0.543102	0.465636	up	0.465636
STC1	B2M	Protein	Protein	Within	0.00342386	-0.543074	down	0.543074	0.465612	up	0.465612
RELT	CD59	Protein	Protein	Within	0.0385018	-0.541107	down	0.541107	0.463925	up	0.463925
EPHA2	FCGR2B	Protein	Protein	Within	0.00736529	-0.540532	down	0.540532	0.463431	up	0.463431
GDF15	TIMP1	Protein	Protein	Within	0.0254613	-0.537264	down	0.537264	0.46063	up	0.46063
IGFBP2	MMP12	Protein	Protein	Within	0.00184092	-0.533218	down	0.533218	0.457161	up	0.457161
RSPO4	NT-proBNP	Protein	Clinical Biomarker	Between	0.0312094	-0.529961	down	0.529961	0.454369	up	0.454369
B2M	TIMP1	Protein	Protein	Within	0.00416108	-0.528739	down	0.528739	0.453321	up	0.453321
BMP10	FIGF	Protein	Protein	Within	0.0554272	-0.521192	down	0.521192	0.446851	up	0.446851
CXCL10	BMP10	Protein	Protein	Within	0.0112684	-0.52037	down	0.52037	0.446146	up	0.446146
EFNA4	CST3	Protein	Protein	Within	0.0194649	-0.518748	down	0.518748	0.444755	up	0.444755
RELT	TNFRSF4	Protein	Protein	Within	0.0129819	-0.518071	down	0.518071	0.444174	up	0.444174
CAPG	PLAUR	Protein	Protein	Within	0.0148454	-0.515644	down	0.515644	0.442094	up	0.442094
TNFRSF19	TFF3	Protein	Protein	Within	0.0042768	-0.51415	down	0.51415	0.440813	up	0.440813
PRSS2	B2M	Protein	Protein	Within	0.0158297	-0.513298	down	0.513298	0.440082	up	0.440082
TNNT2	RSPO3	Protein	Protein	Within	0.000679077	-0.512513	down	0.512513	0.439409	up	0.439409
B2M	TNFRSF1B	Protein	Protein	Within	0.0850237	-0.509998	down	0.509998	0.437253	up	0.437253
GDF15	PE 34:1	Protein	Lipid	Between	0.0109448	-0.507603	down	0.507603	0.4352	up	0.4352
PTH	CST5	Protein	Protein	Within	0.0232954	-0.499067	down	0.499067	0.427882	up	0.427882
IGFBP2	REG1A	Protein	Protein	Within	0.0503634	-0.495104	down	0.495104	0.424484	up	0.424484
RSPO4	MMP12	Protein	Protein	Within	0.0391338	-0.494031	down	0.494031	0.423564	up	0.423564
LVMi	LVEF	Echo Imaging	Echo Imaging	Within	-0.0167027	-0.492525	down	0.492525	0.422273	up	0.422273
CD300C	FSTL3	Protein	Protein	Within	0.00654633	-0.492212	down	0.492212	0.422004	up	0.422004
PTH	CST3	Protein	Protein	Within	0.0419237	-0.487276	down	0.487276	0.417772	up	0.417772
IGFBP2	UNC5C	Protein	Protein	Within	0.00562883	-0.485113	down	0.485113	0.415918	up	0.415918
F3	EPHA2	Protein	Protein	Within	0.0486263	-0.48351	down	0.48351	0.414543	up	0.414543
FAM3B	PTH	Protein	Protein	Within	0.0159746	-0.479672	down	0.479672	0.411253	up	0.411253
TFF3	IL17F	Protein	Protein	Within	0.00837366	-0.477509	down	0.477509	0.409399	up	0.409399
RELT	F3	Protein	Protein	Within	0.0306509	-0.475324	down	0.475324	0.407525	up	0.407525
CAPG	HSPA1A	Protein	Protein	Within	0.00900211	-0.472066	down	0.472066	0.404732	up	0.404732
EFNA4	DSC2	Protein	Protein	Within	0.0627002	-0.460202	down	0.460202	0.39456	up	0.39456
TFF3	EDA2R	Protein	Protein	Within	0.00431115	-0.459329	down	0.459329	0.393812	up	0.393812
SERPINF1	FSTL3	Protein	Protein	Within	0.0345392	-0.458601	down	0.458601	0.393187	up	0.393187
TNNT2	HAVCR2	Protein	Protein	Within	0.0143545	-0.458003	down	0.458003	0.392675	up	0.392675
TNNT2	LVIDSi	Protein	Echo Imaging	Between	0.000231841	-0.457278	down	0.457278	0.392053	up	0.392053
THBS2	LA area	Protein	Echo Imaging	Between	0.0284088	-0.455411	down	0.455411	0.390452	up	0.390452
TFF3	VEGFA	Protein	Protein	Within	0.01251	-0.449733	down	0.449733	0.385585	up	0.385585
TFF3	PE 37:4	Protein	Lipid	Between	0.0163697	-0.446426	down	0.446426	0.382749	up	0.382749
CDON	ADAMTS13	Protein	Protein	Within	0.00853181	0.445878	up	0.445878	-0.382279	down	0.382279
EFEMP1	VWF	Protein	Protein	Within	0.00952567	-0.438794	down	0.438794	0.376206	up	0.376206
RELT	MCL1	Protein	Protein	Within	0.0180064	-0.438337	down	0.438337	0.375814	up	0.375814
EPHA2	IL27 EBI3	Protein	Protein	Within	0.00108647	-0.435935	down	0.435935	0.373754	up	0.373754
TNNT2	LVEF	Protein	Echo Imaging	Between	-0.0129369	-0.432446	down	0.432446	0.370763	up	0.370763
FGF23	BMP10	Protein	Protein	Within	0.0167632	-0.431491	down	0.431491	0.369944	up	0.369944
BMP10	ANGPT2	Protein	Protein	Within	0.0771623	-0.431093	down	0.431093	0.369603	up	0.369603
THBS2	CHI3L1	Protein	Protein	Within	0.0102676	-0.426914	down	0.426914	0.36602	up	0.36602
EPHA2	TNFRSF1B	Protein	Protein	Within	0.0121331	-0.424504	down	0.424504	0.363954	up	0.363954
CST3	DSC2	Protein	Protein	Within	0.048946	-0.423511	down	0.423511	0.363103	up	0.363103
SPON1	RSPO3	Protein	Protein	Within	0.055233	-0.418026	down	0.418026	0.3584	up	0.3584
EFEMP1	LTBP4	Protein	Protein	Within	0.0812335	-0.417834	down	0.417834	0.358235	up	0.358235
EPHA2	PPY	Protein	Protein	Within	0.0186969	-0.413208	down	0.413208	0.354269	up	0.354269
MAP2K4	GPC5	Protein	Protein	Within	0.00208128	0.412511	up	0.412511	-0.353672	down	0.353672
RELT	TNFRSF1B	Protein	Protein	Within	0.0120452	-0.410025	down	0.410025	0.35154	up	0.35154
GDF15	VEGFA	Protein	Protein	Within	0.0253092	-0.409931	down	0.409931	0.35146	up	0.35146
RSPO4	FIGF	Protein	Protein	Within	0.0878769	-0.407976	down	0.407976	0.349783	up	0.349783
SPON1	NT-proBNP	Protein	Clinical Biomarker	Between	0.0174888	-0.407496	down	0.407496	0.349372	up	0.349372
HAVCR2	EFNA4	Protein	Protein	Within	0.00484703	-0.402431	down	0.402431	0.34503	up	0.34503
RELT	PPY	Protein	Protein	Within	0.0115076	-0.401278	down	0.401278	0.344041	up	0.344041
FSTL3	COL18A1	Protein	Protein	Within	0.0399875	-0.400054	down	0.400054	0.342991	up	0.342991
PI3	EFNA4	Protein	Protein	Within	0.0152362	-0.396942	down	0.396942	0.340323	up	0.340323
FAM3B	EFNA4	Protein	Protein	Within	0.0184054	-0.39321	down	0.39321	0.337124	up	0.337124
CAPG	CCL18	Protein	Protein	Within	0.00297624	-0.393094	down	0.393094	0.337024	up	0.337024
TNFRSF19	B2M	Protein	Protein	Within	0.00930374	-0.392451	down	0.392451	0.336473	up	0.336473
B2M	CD4	Protein	Protein	Within	0.0090389	-0.391841	down	0.391841	0.33595	up	0.33595
BNP	TNI	Clinical Biomarker	Clinical Biomarker	Within	0.102334	-0.388891	down	0.388891	0.333421	up	0.333421
FABP3	TNFRSF1A	Protein	Protein	Within	0.021381	-0.38428	down	0.38428	0.329467	up	0.329467
RSPO4	ANGPT2	Protein	Protein	Within	0.0278058	-0.384249	down	0.384249	0.329441	up	0.329441
LGALS9	FABP3	Protein	Protein	Within	0.0184891	-0.38062	down	0.38062	0.326329	up	0.326329
EFEMP1	NRXN3	Protein	Protein	Within	0.0215522	-0.380347	down	0.380347	0.326095	up	0.326095
TNNT2	TNFRSF1A	Protein	Protein	Within	0.0388236	-0.378174	down	0.378174	0.324232	up	0.324232
MAP2K4	HRG	Protein	Protein	Within	0.219003	0.377291	up	0.377291	-0.323475	down	0.323475
LVIDSi	LVMi	Echo Imaging	Echo Imaging	Within	0.0297018	-0.368738	down	0.368738	0.316143	up	0.316143
RSPO4	CCDC80	Protein	Protein	Within	0.0074322	-0.364486	down	0.364486	0.312497	up	0.312497
ASGR1	FABP3	Protein	Protein	Within	0.00165265	-0.36174	down	0.36174	0.310142	up	0.310142
TFF3	SLPI	Protein	Protein	Within	0.0342381	-0.355552	down	0.355552	0.304837	up	0.304837
TFF2	EPHA2	Protein	Protein	Within	0.0270102	-0.351302	down	0.351302	0.301193	up	0.301193
GDF15	AcylCarnitine 14:0	Protein	Lipid	Between	0.00509007	-0.351089	down	0.351089	0.30101	up	0.30101
IGFBP2	FGFR1	Protein	Protein	Within	0.0701494	-0.350358	down	0.350358	0.300384	up	0.300384
RELT	CST2	Protein	Protein	Within	0.00728339	-0.344238	down	0.344238	0.295137	up	0.295137
IGFBP2	CXCL8	Protein	Protein	Within	0.00500574	-0.343199	down	0.343199	0.294246	up	0.294246
FABP3	LAYN	Protein	Protein	Within	0.0178477	-0.342765	down	0.342765	0.293874	up	0.293874
TNFRSF1A	EFNA4	Protein	Protein	Within	0.0388142	-0.341672	down	0.341672	0.292937	up	0.292937
RELT	PIANP	Protein	Protein	Within	0.0311287	-0.341388	down	0.341388	0.292693	up	0.292693
NCR1	EPHA2	Protein	Protein	Within	0.0178799	-0.33996	down	0.33996	0.291469	up	0.291469
CST5	EFNA4	Protein	Protein	Within	0.00132356	-0.334076	down	0.334076	0.286425	up	0.286425
CXCL9	RSPO4	Protein	Protein	Within	0.0335035	-0.329663	down	0.329663	0.282641	up	0.282641
IGFBP2	CHRDL1	Protein	Protein	Within	0.0275807	-0.326649	down	0.326649	0.280057	up	0.280057
B2M	EFNB1	Protein	Protein	Within	0.0365488	-0.324988	down	0.324988	0.278632	up	0.278632
RELT	NCR1	Protein	Protein	Within	0.0136626	-0.324629	down	0.324629	0.278325	up	0.278325
PI3	DSC2	Protein	Protein	Within	0.0447668	-0.323396	down	0.323396	0.277268	up	0.277268
SLPI	GDF15	Protein	Protein	Within	0.000322562	-0.322693	down	0.322693	0.276665	up	0.276665
EPHA2	FAM3D	Protein	Protein	Within	0.00147556	-0.321667	down	0.321667	0.275785	up	0.275785
AMH	KDR	Protein	Protein	Within	0.011445	0.319771	up	0.319771	-0.27416	down	0.27416
THBS2	ANGPT2	Protein	Protein	Within	0.177845	-0.316428	down	0.316428	0.271294	up	0.271294
SCARF1	CST3	Protein	Protein	Within	0.0233504	-0.315277	down	0.315277	0.270307	up	0.270307
IL15RA	EFNA4	Protein	Protein	Within	0.0322544	-0.313313	down	0.313313	0.268623	up	0.268623
RSPO4	TNFRSF4	Protein	Protein	Within	0.0369871	-0.312411	down	0.312411	0.267849	up	0.267849
MED1	MAP2K4	Protein	Protein	Within	0.0592771	0.311777	up	0.311777	-0.267306	down	0.267306
GDF15	IL1RL1	Protein	Protein	Within	0.0355999	-0.31004	down	0.31004	0.265816	up	0.265816
GDF15	AcylCarnitine 12:0	Protein	Lipid	Between	0.034948	-0.309312	down	0.309312	0.265193	up	0.265193
TNNT2	SMOC1	Protein	Protein	Within	0.087329	-0.307748	down	0.307748	0.263852	up	0.263852
LAYN	EFNA4	Protein	Protein	Within	0.0498819	-0.30623	down	0.30623	0.262551	up	0.262551
KDR	EGFR	Protein	Protein	Within	0.0766168	0.306142	up	0.306142	-0.262475	down	0.262475
PTH	NT-proBNP	Protein	Clinical Biomarker	Between	0.0171141	-0.305932	down	0.305932	0.262294	up	0.262294
MED1	ADAMTS13	Protein	Protein	Within	0.00524929	0.304629	up	0.304629	-0.261178	down	0.261178
CST3	NT-proANP	Protein	Clinical Biomarker	Between	0.0443682	-0.303898	down	0.303898	0.26055	up	0.26055
NBL1	CST3	Protein	Protein	Within	0.0330078	-0.30365	down	0.30365	0.260338	up	0.260338
TNFRSF1A	CST3	Protein	Protein	Within	0.0415743	-0.30185	down	0.30185	0.258795	up	0.258795
PI3	CST3	Protein	Protein	Within	0.0305636	-0.2991	down	0.2991	0.256437	up	0.256437
B2M	AcylCarnitine 12:0	Protein	Lipid	Between	0.00204397	-0.298997	down	0.298997	0.256349	up	0.256349
IGFBP2	TIMP1	Protein	Protein	Within	0.0375191	-0.298266	down	0.298266	0.255722	up	0.255722
CSF3	EPHA2	Protein	Protein	Within	0.0306714	-0.297867	down	0.297867	0.25538	up	0.25538
PTH	PE 35:2	Protein	Lipid	Between	0.0029266	-0.297725	down	0.297725	0.255259	up	0.255259
FSTL3	LCN2	Protein	Protein	Within	0.0185459	-0.297688	down	0.297688	0.255227	up	0.255227
DLL1	EPHA2	Protein	Protein	Within	0.0138117	-0.29695	down	0.29695	0.254594	up	0.254594
ANP	LVIDSi	Clinical Biomarker	Echo Imaging	Between	0.0382721	-0.295124	down	0.295124	0.253028	up	0.253028
RELT	CD4	Protein	Protein	Within	0.00379256	-0.292703	down	0.292703	0.250953	up	0.250953
BNP	LVIDDi	Clinical Biomarker	Echo Imaging	Between	0.00413007	-0.292112	down	0.292112	0.250446	up	0.250446
NT-proBNP	LVMi	Clinical Biomarker	Echo Imaging	Between	0.00442435	-0.291926	down	0.291926	0.250287	up	0.250287
TNFRSF19	EPHA2	Protein	Protein	Within	0.0124585	-0.287523	down	0.287523	0.246512	up	0.246512
FAM3B	DSC2	Protein	Protein	Within	0.111022	-0.285484	down	0.285484	0.244764	up	0.244764
PTH	CD59	Protein	Protein	Within	0.0222417	-0.283772	down	0.283772	0.243296	up	0.243296
CAPG	C4A C4B	Protein	Protein	Within	-0.00619852	-0.282885	down	0.282885	0.242535	up	0.242535
B2M	EDA2R	Protein	Protein	Within	0.046778	-0.28131	down	0.28131	0.241185	up	0.241185
TNNT2	CD59	Protein	Protein	Within	0.00494398	-0.278397	down	0.278397	0.238687	up	0.238687
TFF3	COL18A1	Protein	Protein	Within	0.0517294	-0.277869	down	0.277869	0.238235	up	0.238235
EPHB6	EPHA2	Protein	Protein	Within	0.00853088	-0.274694	down	0.274694	0.235512	up	0.235512
FABP3	CCL15	Protein	Protein	Within	0.0193244	-0.27286	down	0.27286	0.23394	up	0.23394
CD300C	B2M	Protein	Protein	Within	0.00870529	-0.272753	down	0.272753	0.233848	up	0.233848
CST5	DSC2	Protein	Protein	Within	0.0176768	-0.269264	down	0.269264	0.230857	up	0.230857
EFNA4	SECTM1	Protein	Protein	Within	0.0181142	-0.269055	down	0.269055	0.230677	up	0.230677
SPON1	SMOC1	Protein	Protein	Within	0.0299411	-0.268834	down	0.268834	0.230488	up	0.230488
IGFBP2	PIANP	Protein	Protein	Within	0.0141456	-0.268818	down	0.268818	0.230474	up	0.230474
TNNT2	CCL15	Protein	Protein	Within	0.0139669	-0.268252	down	0.268252	0.229989	up	0.229989
EPHA2	TPSB2	Protein	Protein	Within	0.00508834	-0.26579	down	0.26579	0.227878	up	0.227878
FABP3	ANGPT2	Protein	Protein	Within	0.00143434	-0.259603	down	0.259603	0.222574	up	0.222574
IL15RA	CST3	Protein	Protein	Within	0.00366613	-0.258668	down	0.258668	0.221772	up	0.221772
CCL15	EFNA4	Protein	Protein	Within	0.00827754	-0.257585	down	0.257585	0.220844	up	0.220844
CST3	SMOC1	Protein	Protein	Within	0.0371917	-0.256152	down	0.256152	0.219615	up	0.219615
TNFRSF19	RELT	Protein	Protein	Within	0.0273822	-0.255126	down	0.255126	0.218735	up	0.218735
TFF2	BMP10	Protein	Protein	Within	0.00796626	-0.253786	down	0.253786	0.217586	up	0.217586
FABP3	MMP7	Protein	Protein	Within	0.0012098	-0.252522	down	0.252522	0.216503	up	0.216503
EFEMP1	CFC1	Protein	Protein	Within	0.0289145	-0.250796	down	0.250796	0.215023	up	0.215023
CAPG	ENO1	Protein	Protein	Within	-0.0195453	-0.243476	down	0.243476	0.208747	up	0.208747
PTH	NT-proANP	Protein	Clinical Biomarker	Between	0.00115721	-0.242494	down	0.242494	0.207905	up	0.207905
IL15RA	DSC2	Protein	Protein	Within	0.00296458	-0.237941	down	0.237941	0.204002	up	0.204002
ADAMTS13	EGFR	Protein	Protein	Within	0.0718781	0.236782	up	0.236782	-0.203008	down	0.203008
NT-proANP	LVMi	Clinical Biomarker	Echo Imaging	Between	0.019148	-0.230133	down	0.230133	0.197308	up	0.197308
NT-proBNP	E/e'	Clinical Biomarker	Echo Imaging	Between	0.0575285	-0.229107	down	0.229107	0.196428	up	0.196428
RELT	VEGFA	Protein	Protein	Within	0.0240602	-0.228746	down	0.228746	0.196119	up	0.196119
FIGF	ANP	Protein	Clinical Biomarker	Between	0.011085	-0.227503	down	0.227503	0.195052	up	0.195052
SCARF1	PI3	Protein	Protein	Within	0.0126762	-0.227486	down	0.227486	0.195038	up	0.195038
EFNA4	CD59	Protein	Protein	Within	0.0767816	-0.226075	down	0.226075	0.193828	up	0.193828
GDF15	COL18A1	Protein	Protein	Within	0.0137679	-0.225269	down	0.225269	0.193137	up	0.193137
LAYN	DSC2	Protein	Protein	Within	0.0316346	-0.224213	down	0.224213	0.192232	up	0.192232
DCTN2	TNNT2	Protein	Protein	Within	0.00331267	-0.223831	down	0.223831	0.191904	up	0.191904
DSC2	REG4	Protein	Protein	Within	0.0667553	-0.222311	down	0.222311	0.190601	up	0.190601
UNC5C	EFNA4	Protein	Protein	Within	0.0160535	-0.22193	down	0.22193	0.190275	up	0.190275
PYY	EFNA4	Protein	Protein	Within	0.00983438	-0.219927	down	0.219927	0.188557	up	0.188557
NT-proANP	E/e'	Clinical Biomarker	Echo Imaging	Between	0.0244801	-0.217756	down	0.217756	0.186696	up	0.186696
HAVCR2	SCARF1	Protein	Protein	Within	0.0391841	-0.217727	down	0.217727	0.186671	up	0.186671
BNP	a'	Clinical Biomarker	Echo Imaging	Between	-0.0495588	-0.215172	down	0.215172	0.184481	up	0.184481
CAPG	HIST1H3A	Protein	Protein	Within	0.0250218	-0.214957	down	0.214957	0.184296	up	0.184296
SPON1	FIGF	Protein	Protein	Within	0.0304118	-0.214794	down	0.214794	0.184157	up	0.184157
DSC2	FIGF	Protein	Protein	Within	0.0166886	-0.21224	down	0.21224	0.181966	up	0.181966
EPHB2	CAPG	Protein	Protein	Within	0.0235744	-0.211813	down	0.211813	0.1816	up	0.1816
NBL1	DSC2	Protein	Protein	Within	0.0318156	-0.210919	down	0.210919	0.180834	up	0.180834
MAP2K4	EGFR	Protein	Protein	Within	0.0807594	0.210333	up	0.210333	-0.180332	down	0.180332
GAS1	TFF3	Protein	Protein	Within	0.023494	-0.207204	down	0.207204	0.177649	up	0.177649
AMH	PLG	Protein	Protein	Within	0.0030686	0.198718	up	0.198718	-0.170373	down	0.170373
FAS	FSTL3	Protein	Protein	Within	0.00215238	-0.197581	down	0.197581	0.169398	up	0.169398
EPHA2	KLK11	Protein	Protein	Within	0.00187206	-0.197396	down	0.197396	0.16924	up	0.16924
DSC2	PE 35:2	Protein	Lipid	Between	0.00175568	-0.19523	down	0.19523	0.167383	up	0.167383
EPHA2	IL17F	Protein	Protein	Within	0.0260043	-0.192858	down	0.192858	0.165349	up	0.165349
CXCL8	THBS2	Protein	Protein	Within	0.0297208	-0.192348	down	0.192348	0.164912	up	0.164912
FABP3	FGF23	Protein	Protein	Within	0.0208245	-0.187306	down	0.187306	0.160589	up	0.160589
CST3	CD59	Protein	Protein	Within	0.0164907	-0.186135	down	0.186135	0.159586	up	0.159586
EFEMP1	CD48	Protein	Protein	Within	0.00746386	-0.185512	down	0.185512	0.159051	up	0.159051
LVMi	LA area	Echo Imaging	Echo Imaging	Within	0.0816034	-0.174919	down	0.174919	0.149969	up	0.149969
EPHA2	JAM2	Protein	Protein	Within	0.0148907	-0.173899	down	0.173899	0.149095	up	0.149095
TFF3	LCN2	Protein	Protein	Within	0.0538921	-0.172313	down	0.172313	0.147735	up	0.147735
CSF1	BMP10	Protein	Protein	Within	0.0264317	-0.165943	down	0.165943	0.142273	up	0.142273
THBS2	LA width	Protein	Echo Imaging	Between	0.00714751	-0.165637	down	0.165637	0.142011	up	0.142011
THBS2	TIMP1	Protein	Protein	Within	0.0755336	-0.165111	down	0.165111	0.14156	up	0.14156
FSTL3	PLAUR	Protein	Protein	Within	0.0191598	-0.165023	down	0.165023	0.141485	up	0.141485
CCL15	DSC2	Protein	Protein	Within	0.0629255	-0.162979	down	0.162979	0.139732	up	0.139732
DSC2	SECTM1	Protein	Protein	Within	0.105799	-0.160892	down	0.160892	0.137943	up	0.137943
SCARF1	TNFRSF1A	Protein	Protein	Within	0.0578147	-0.158217	down	0.158217	0.135649	up	0.135649
CCL15	CST3	Protein	Protein	Within	0.0220311	-0.157269	down	0.157269	0.134836	up	0.134836
IGFBP2	PC(P-30:0)	Protein	Lipid	Between	0.0165115	-0.154845	down	0.154845	0.132759	up	0.132759
CST5	RSPO3	Protein	Protein	Within	0.0364034	-0.15276	down	0.15276	0.13097	up	0.13097
EFEMP1	HIST1H3A	Protein	Protein	Within	0.00963966	-0.151965	down	0.151965	0.130289	up	0.130289
EFEMP1	TNFRSF13C	Protein	Protein	Within	-0.00869154	-0.151208	down	0.151208	0.12964	up	0.12964
ANGPT2	ANP	Protein	Clinical Biomarker	Between	0.0121473	-0.151042	down	0.151042	0.129497	up	0.129497
RSPO4	CHRDL1	Protein	Protein	Within	0.0901463	-0.150733	down	0.150733	0.129233	up	0.129233
MAP2K4	FAP	Protein	Protein	Within	0.0231035	0.14871	up	0.14871	-0.127499	down	0.127499
B2M	IL12B IL23A	Protein	Protein	Within	0.0136098	-0.147786	down	0.147786	0.126706	up	0.126706
RELT	JAM2	Protein	Protein	Within	0.0285151	-0.146407	down	0.146407	0.125524	up	0.125524
F3	EFNA4	Protein	Protein	Within	0.0153176	-0.146236	down	0.146236	0.125377	up	0.125377
RELT	CD300C	Protein	Protein	Within	0.0107811	-0.146118	down	0.146118	0.125276	up	0.125276
POSTN	BNP	Protein	Clinical Biomarker	Between	0.0337987	-0.144714	down	0.144714	0.124072	up	0.124072
PYY	DSC2	Protein	Protein	Within	0.0121539	-0.143718	down	0.143718	0.123218	up	0.123218
SCARF1	IL15RA	Protein	Protein	Within	0.0148928	-0.143481	down	0.143481	0.123015	up	0.123015
HAVCR2	TNFRSF1A	Protein	Protein	Within	0.0392813	-0.143025	down	0.143025	0.122624	up	0.122624
NBL1	TNFRSF1A	Protein	Protein	Within	0.0493013	-0.142922	down	0.142922	0.122536	up	0.122536
SCARF1	SMOC1	Protein	Protein	Within	0.0185304	-0.142488	down	0.142488	0.122164	up	0.122164
HAVCR2	IL15RA	Protein	Protein	Within	0.0245316	-0.141992	down	0.141992	0.121738	up	0.121738
DSC2	CD59	Protein	Protein	Within	0.0697155	-0.139083	down	0.139083	0.119244	up	0.119244
RELT	SLPI	Protein	Protein	Within	0.0241089	-0.137159	down	0.137159	0.117595	up	0.117595
CST1	DSC2	Protein	Protein	Within	0.0210023	-0.136388	down	0.136388	0.116934	up	0.116934
UNC5C	DSC2	Protein	Protein	Within	0.0351484	-0.135738	down	0.135738	0.116377	up	0.116377
CAPG	SPP1	Protein	Protein	Within	0.00429525	-0.134627	down	0.134627	0.115424	up	0.115424
PI3	TNFRSF1A	Protein	Protein	Within	0.00150684	-0.133559	down	0.133559	0.114508	up	0.114508
SCARF1	NBL1	Protein	Protein	Within	0.00171356	-0.131858	down	0.131858	0.113051	up	0.113051
FIGF	NT-proBNP	Protein	Clinical Biomarker	Between	0.0129568	-0.130647	down	0.130647	0.112012	up	0.112012
GDF15	REN	Protein	Protein	Within	0.045059	-0.130173	down	0.130173	0.111606	up	0.111606
B2M	ISG15	Protein	Protein	Within	0.0197378	-0.125737	down	0.125737	0.107802	up	0.107802
NT-proBNP	ANP	Clinical Biomarker	Clinical Biomarker	Within	0.136736	-0.124519	down	0.124519	0.106758	up	0.106758
FAM3B	LAYN	Protein	Protein	Within	0.0248329	-0.124048	down	0.124048	0.106354	up	0.106354
HAVCR2	NBL1	Protein	Protein	Within	0.00720295	-0.123306	down	0.123306	0.105718	up	0.105718
ASGR1	NBL1	Protein	Protein	Within	0.0507898	-0.122353	down	0.122353	0.104901	up	0.104901
LGALS9	ASGR1	Protein	Protein	Within	0.0264296	-0.12006	down	0.12006	0.102935	up	0.102935
CD55	FSTL3	Protein	Protein	Within	0.000544887	-0.119265	down	0.119265	0.102253	up	0.102253
BMP10	VEGFA	Protein	Protein	Within	0.0232764	-0.117239	down	0.117239	0.100516	up	0.100516
LVEDVi	LVMi	Echo Imaging	Echo Imaging	Within	0.0686418	-0.116954	down	0.116954	0.100272	up	0.100272
CAPG	DDR2	Protein	Protein	Within	0.0169104	-0.116284	down	0.116284	0.0996973	up	0.0996973
ADAMTS13	GHR	Protein	Protein	Within	0.0369181	0.114926	up	0.114926	-0.098533	down	0.098533
SERPINF1	RELT	Protein	Protein	Within	0.0295057	-0.113949	down	0.113949	0.0976958	up	0.0976958
PRLR	EPHA2	Protein	Protein	Within	0.0156868	-0.112068	down	0.112068	0.0960825	up	0.0960825
NRXN1	TFF3	Protein	Protein	Within	0.00787221	-0.110656	down	0.110656	0.0948719	up	0.0948719
FIGF	RSPO3	Protein	Protein	Within	0.00769729	-0.108579	down	0.108579	0.0930915	up	0.0930915
FABP3	LA width	Protein	Echo Imaging	Between	0.00466966	-0.107746	down	0.107746	0.0923775	up	0.0923775
RSPO3	NT-proANP	Protein	Clinical Biomarker	Between	0.0262631	-0.106976	down	0.106976	0.0917174	up	0.0917174
GDF15	C7	Protein	Protein	Within	0.048249	-0.105289	down	0.105289	0.0902712	up	0.0902712
IGFBP2	ADAMTS5	Protein	Protein	Within	0.00321979	-0.100773	down	0.100773	0.0863988	up	0.0863988
SMOC1	RSPO3	Protein	Protein	Within	0.127421	-0.100545	down	0.100545	0.0862035	up	0.0862035
TNNT2	TNI	Protein	Clinical Biomarker	Between	0.206118	-0.099108	down	0.099108	0.0849715	up	0.0849715
MMP7	CST3	Protein	Protein	Within	0.00382759	-0.0988107	down	0.0988107	0.0847166	up	0.0847166
RELT	IGFBP6	Protein	Protein	Within	0.0246752	-0.0987003	down	0.0987003	0.084622	up	0.084622
KDR	BMP1	Protein	Protein	Within	0.0111194	0.0952278	up	0.0952278	-0.0816447	down	0.0816447
NOTCH1	ADAMTS13	Protein	Protein	Within	0.0455164	0.0938865	up	0.0938865	-0.0804948	down	0.0804948
MAP2K4	NOTCH1	Protein	Protein	Within	0.0390491	0.0921063	up	0.0921063	-0.0789685	down	0.0789685
PLG	GHR	Protein	Protein	Within	0.00527445	0.0904407	up	0.0904407	-0.0775405	down	0.0775405
ANP	LA area	Clinical Biomarker	Echo Imaging	Between	0.0304971	-0.0901382	down	0.0901382	0.0772811	up	0.0772811
NT-proANP	ANP	Clinical Biomarker	Clinical Biomarker	Within	0.208941	-0.0863412	down	0.0863412	0.0740257	up	0.0740257
TNFRSF1A	SMOC1	Protein	Protein	Within	0.0287016	-0.0853253	down	0.0853253	0.0731548	up	0.0731548
PI3	MMP12	Protein	Protein	Within	0.00666968	-0.0844588	down	0.0844588	0.0724118	up	0.0724118
PLG	CPB2	Protein	Protein	Within	0.104804	0.0831321	up	0.0831321	-0.0712744	down	0.0712744
IL17RC	EFNA4	Protein	Protein	Within	0.0144468	-0.082425	down	0.082425	0.0706681	up	0.0706681
TNFRSF1A	LAYN	Protein	Protein	Within	0.0452801	-0.080988	down	0.080988	0.0694361	up	0.0694361
IL15RA	TNFRSF1A	Protein	Protein	Within	0.0332209	-0.0773408	down	0.0773408	0.0663092	up	0.0663092
KDR	FGF1	Protein	Protein	Within	0.000903145	0.0767041	up	0.0767041	-0.0657632	down	0.0657632
EPHA2	IL18RAP	Protein	Protein	Within	-0.0133667	-0.0765333	down	0.0765333	0.0656168	up	0.0656168
RELT	COL18A1	Protein	Protein	Within	0.0263852	-0.0732598	down	0.0732598	0.0628103	up	0.0628103
B2M	LCN2	Protein	Protein	Within	0.0508318	-0.0723532	down	0.0723532	0.0620329	up	0.0620329
HAVCR2	MMP12	Protein	Protein	Within	0.0203207	-0.0721956	down	0.0721956	0.0618978	up	0.0618978
KDR	CLEC4M	Protein	Protein	Within	0.0217349	0.0672935	up	0.0672935	-0.0576949	down	0.0576949
PI3	SECTM1	Protein	Protein	Within	0.00530654	-0.0670033	down	0.0670033	0.0574461	up	0.0574461
TNFRSF4	CST3	Protein	Protein	Within	0.00945445	-0.0663556	down	0.0663556	0.0568908	up	0.0568908
RSPO4	TNFRSF19	Protein	Protein	Within	0.0155413	-0.0628994	down	0.0628994	0.0539276	up	0.0539276
F3	DSC2	Protein	Protein	Within	0.00869926	-0.0600497	down	0.0600497	0.0514844	up	0.0514844
IL15RA	LAYN	Protein	Protein	Within	0.0337078	-0.0599748	down	0.0599748	0.0514202	up	0.0514202
UNC5C	SCARF1	Protein	Protein	Within	0.010607	-0.0571484	down	0.0571484	0.0489969	up	0.0489969
CSF1	THBS2	Protein	Protein	Within	0.0100172	-0.0550688	down	0.0550688	0.0472139	up	0.0472139
RELT	IL18RAP	Protein	Protein	Within	-0.0372299	-0.0525611	down	0.0525611	0.0450639	up	0.0450639
LAYN	SMOC1	Protein	Protein	Within	0.00921333	-0.052392	down	0.052392	0.0449189	up	0.0449189
IL15RA	SMOC1	Protein	Protein	Within	0.0131028	-0.0515761	down	0.0515761	0.0442194	up	0.0442194
PI3	CD59	Protein	Protein	Within	0.0241946	-0.0452516	down	0.0452516	0.038797	up	0.038797
TXNDC12	PLG	Protein	Protein	Within	0.0504223	0.0443363	up	0.0443363	-0.0380123	down	0.0380123
FABP3	STC1	Protein	Protein	Within	0.0361814	-0.0438437	down	0.0438437	0.03759	up	0.03759
CTSZ	FSTL3	Protein	Protein	Within	0.0794633	-0.0432483	down	0.0432483	0.0370795	up	0.0370795
FAM3B	FIGF	Protein	Protein	Within	0.0251476	-0.0429961	down	0.0429961	0.0368633	up	0.0368633
SOD2	KDR	Protein	Protein	Within	0.0118794	0.0377332	up	0.0377332	-0.032351	down	0.032351
IL15RA	NBL1	Protein	Protein	Within	0.0490369	-0.0373022	down	0.0373022	0.0319815	up	0.0319815
UNC5C	HAVCR2	Protein	Protein	Within	0.0231116	-0.0352925	down	0.0352925	0.0302585	up	0.0302585
BMP1	ADAMTS13	Protein	Protein	Within	0.00326769	0.0343114	up	0.0343114	-0.0294173	down	0.0294173
NBL1	LAYN	Protein	Protein	Within	0.0520211	-0.0339595	down	0.0339595	0.0291156	up	0.0291156
PLG	PLG	Protein	Protein	Within	0.398639	0.0333968	up	0.0333968	-0.0286332	down	0.0286332
CHGA	TFF3	Protein	Protein	Within	0.0191739	-0.0291575	down	0.0291575	0.0249985	up	0.0249985
TNFRSF1A	SECTM1	Protein	Protein	Within	0.02677	-0.0286096	down	0.0286096	0.0245288	up	0.0245288
CKB CKM	EGFR	Protein	Protein	Within	0.0319308	0.0282516	up	0.0282516	-0.0242219	down	0.0242219
PLG	IL22	Protein	Protein	Within	-0.00489301	0.0282474	up	0.0282474	-0.0242183	down	0.0242183
FAM3B	CCL15	Protein	Protein	Within	0.00242611	-0.0272894	down	0.0272894	0.0233969	up	0.0233969
GDF15	PE(O-36:4)	Protein	Lipid	Between	-0.00228305	-0.0241824	down	0.0241824	0.020733	up	0.020733
FAM3B	SECTM1	Protein	Protein	Within	0.0387335	-0.0240269	down	0.0240269	0.0205998	up	0.0205998
NT-proBNP	NT-proANP	Clinical Biomarker	Clinical Biomarker	Within	0.180317	-0.0231194	down	0.0231194	0.0198217	up	0.0198217
PI3	IL22	Protein	Protein	Within	0.0946912	-0.0228688	down	0.0228688	0.0196069	up	0.0196069
TNFRSF1A	CD59	Protein	Protein	Within	0.0345488	-0.0185246	down	0.0185246	0.0158823	up	0.0158823
FAM3B	UNC5C	Protein	Protein	Within	0.015462	-0.0171906	down	0.0171906	0.0147386	up	0.0147386
CST3	TIMP1	Protein	Protein	Within	0.0380746	-0.0138964	down	0.0138964	0.0119142	up	0.0119142
FABP3	PRSS2	Protein	Protein	Within	0.0145824	-0.0135666	down	0.0135666	0.0116315	up	0.0116315
CRELD1	GDF15	Protein	Protein	Within	0.000492334	-0.0115453	down	0.0115453	0.00989847	up	0.00989847
LAYN	FIGF	Protein	Protein	Within	0.0211989	-0.0107016	down	0.0107016	0.00917513	up	0.00917513
IL15RA	SECTM1	Protein	Protein	Within	0.00439925	-0.0106672	down	0.0106672	0.00914568	up	0.00914568
CST3	CHI3L1	Protein	Protein	Within	0.00591729	-0.00959742	down	0.00959742	0.00822847	up	0.00822847
TDGF1	RELT	Protein	Protein	Within	0.00519329	-0.00848281	down	0.00848281	0.00727285	up	0.00727285
ROR1	EPHA2	Protein	Protein	Within	0.0274054	-0.00703248	down	0.00703248	0.00602938	up	0.00602938
UNC5C	TNFRSF1A	Protein	Protein	Within	0.0292934	-0.00682499	down	0.00682499	0.00585149	up	0.00585149
B2M	CFD	Protein	Protein	Within	0.0501658	-0.00476298	down	0.00476298	0.0040836	up	0.0040836
DCTN2	SCARF1	Protein	Protein	Within	0.00723574	-0.0041939	down	0.0041939	0.00359569	up	0.00359569
FAM3B	REG4	Protein	Protein	Within	0.0510635	-0.00304062	down	0.00304062	0.00260692	up	0.00260692
IL27 EBI3	EFNA4	Protein	Protein	Within	0.0338397	-0.00216536	down	0.00216536	0.00185649	up	0.00185649
FAM3B	MMP7	Protein	Protein	Within	0.0117387	-0.00104826	down	0.00104826	0.000898742	up	0.000898742

### Sheet: SuppTable6
type	ID	Description	GeneRatio	BgRatio	DEperc	Coverage	EnrichmentRatio	pvalue	geneID
Artery - Aorta	GO:0033273	response to vitamin	8/94	16/675	0.0851064	0.0237037	3.59043	0.000528416	POSTN/SPP1/CD4/SOD2/STC1/EGFR/GSTP1/MED1
Artery - Aorta	GO:0031341	regulation of cell killing	7/94	15/675	0.0744681	0.0222222	3.35106	0.00204404	AGER/CD55/LGALS9/FCGR2B/B2M/CD59/HAVCR2
Artery - Aorta	GO:0045229	external encapsulating structure organization	18/94	70/675	0.191489	0.103704	1.8465	0.00402426	POSTN/TIMP1/SPP1/COL18A1/CCDC80/FAP/PRSS2/SMOC1/TNFRSF1B/VWF/TIMP2/CST3/TNFRSF1A/KDR/BMP1/DDR2/JAM2/NOTCH1
Artery - Aorta	GO:0030198	extracellular matrix organization	18/94	70/675	0.191489	0.103704	1.8465	0.00402426	POSTN/TIMP1/SPP1/COL18A1/CCDC80/FAP/PRSS2/SMOC1/TNFRSF1B/VWF/TIMP2/CST3/TNFRSF1A/KDR/BMP1/DDR2/JAM2/NOTCH1
Artery - Aorta	GO:0043062	extracellular structure organization	18/94	70/675	0.191489	0.103704	1.8465	0.00402426	POSTN/TIMP1/SPP1/COL18A1/CCDC80/FAP/PRSS2/SMOC1/TNFRSF1B/VWF/TIMP2/CST3/TNFRSF1A/KDR/BMP1/DDR2/JAM2/NOTCH1
Artery - Aorta	GO:0003158	endothelium development	9/94	25/675	0.0957447	0.037037	2.58511	0.00406796	COL18A1/FGF1/NRP1/DLL1/VEGFA/STC1/TNFRSF1A/KDR/NOTCH1
Artery - Aorta	GO:0007584	response to nutrient	9/94	25/675	0.0957447	0.037037	2.58511	0.00406796	IGFBP2/POSTN/SPP1/CD4/SOD2/STC1/EGFR/GSTP1/MED1
Artery - Aorta	GO:0060135	maternal process involved in female pregnancy	6/94	13/675	0.0638298	0.0192593	3.31424	0.00472615	SPP1/ANGPT2/LGALS9/STC1/HAVCR2/MED1
Artery - Aorta	GO:0071383	cellular response to steroid hormone stimulus	7/94	18/675	0.0744681	0.0266667	2.79255	0.00705553	ANXA1/STC1/EGFR/SERPINF1/GSTP1/PARK7/MED1
Artery - Aorta	GO:0022617	extracellular matrix disassembly	7/94	18/675	0.0744681	0.0266667	2.79255	0.00705553	TIMP1/FAP/PRSS2/TIMP2/CST3/BMP1/DDR2
Artery - Aorta	GO:0035767	endothelial cell chemotaxis	6/94	14/675	0.0638298	0.0207407	3.07751	0.00734874	FGF1/NRP1/VEGFA/FGFR1/KDR/NOTCH1
Artery - Aorta	GO:0051241	negative regulation of multicellular organismal process	28/94	134/675	0.297872	0.198519	1.50048	0.00861081	EFEMP1/THBS2/TIMP1/SPP1/GDF15/AGER/ANGPT2/NRP1/FAP/ISG15/LGALS9/FCGR2B/EPHA2/ANXA1/DLL1/STC1/TNFRSF1B/PLAUR/B2M/CST3/TNFRSF1A/EGFR/SERPINF1/GSTP1/JAM2/NOTCH1/HAVCR2/FSTL3
Artery - Aorta	GO:0045446	endothelial cell differentiation	8/94	23/675	0.0851064	0.0340741	2.49769	0.00863184	COL18A1/NRP1/DLL1/VEGFA/STC1/TNFRSF1A/KDR/NOTCH1
Artery - Aorta	GO:0042102	positive regulation of T cell proliferation	8/94	23/675	0.0851064	0.0340741	2.49769	0.00863184	IGFBP2/AGER/CD55/CD4/LGALS9/ANXA1/HAVCR2/EFNB1
Artery - Aorta	GO:0002822	regulation of adaptive immune response based on somatic recombination of immune receptors built from immunoglobulin superfamily domains	7/94	19/675	0.0744681	0.0281481	2.64558	0.00991277	AGER/CD4/FCGR2B/ANXA1/TNFRSF1B/B2M/HAVCR2
Artery - Aorta	GO:0051048	negative regulation of secretion	6/94	15/675	0.0638298	0.0222222	2.87234	0.0108852	LGALS9/FCGR2B/ANXA1/TNFRSF1B/TNFRSF1A/NOTCH1
Artery - Aorta	GO:1903531	negative regulation of secretion by cell	6/94	15/675	0.0638298	0.0222222	2.87234	0.0108852	LGALS9/FCGR2B/ANXA1/TNFRSF1B/TNFRSF1A/NOTCH1
Artery - Aorta	GO:1903053	regulation of extracellular matrix organization	6/94	15/675	0.0638298	0.0222222	2.87234	0.0108852	FAP/TNFRSF1B/CST3/TNFRSF1A/DDR2/NOTCH1
Artery - Aorta	GO:2001026	regulation of endothelial cell chemotaxis	5/94	11/675	0.0531915	0.0162963	3.26402	0.0109532	FGF1/VEGFA/FGFR1/KDR/NOTCH1
Artery - Aorta	GO:0050926	regulation of positive chemotaxis	5/94	11/675	0.0531915	0.0162963	3.26402	0.0109532	AGER/ANGPT2/VEGFA/F3/KDR
Artery - Aorta	GO:0001909	leukocyte mediated cytotoxicity	5/94	11/675	0.0531915	0.0162963	3.26402	0.0109532	AGER/LGALS9/FCGR2B/B2M/HAVCR2
Artery - Aorta	GO:0032946	positive regulation of mononuclear cell proliferation	9/94	29/675	0.0957447	0.042963	2.22854	0.012271	IGFBP2/AGER/CD55/CD4/LGALS9/ANXA1/CSF1/HAVCR2/EFNB1
Artery - Aorta	GO:0045664	regulation of neuron differentiation	7/94	20/675	0.0744681	0.0296296	2.5133	0.0135349	DLL1/B2M/TIMP2/FGFR1/NBL1/NOTCH1/MED1
Artery - Aorta	GO:0002040	sprouting angiogenesis	8/94	25/675	0.0851064	0.037037	2.29787	0.0149646	FGF1/NRP1/EPHA2/ANXA1/DLL1/VEGFA/KDR/NOTCH1
Artery - Aorta	GO:0007565	female pregnancy	9/94	30/675	0.0957447	0.0444444	2.15426	0.0155295	IGFBP2/TIMP1/SPP1/ANGPT2/LGALS9/VEGFA/STC1/HAVCR2/MED1
Artery - Aorta	GO:0032091	negative regulation of protein binding	5/94	12/675	0.0531915	0.0177778	2.99202	0.0167307	SLPI/B2M/PARK7/CAMK1/CTSZ
Artery - Aorta	GO:0032501	multicellular organismal process	72/94	450/675	0.765957	0.666667	1.14894	0.0168898	IGFBP2/POSTN/EFEMP1/THBS2/TIMP1/SPP1/GDF15/AGER/CD55/CD4/SOD2/GHR/ANGPT2/ROR1/COL18A1/FGF1/EDA2R/NRP1/FAP/ENO1/ISG15/LGALS9/FCGR2B/EPHA2/ANXA1/PRSS2/EPHB6/DLL1/IGHA1/SMOC1/VEGFA/STC1/TNFRSF1B/PLAUR/VWF/F3/B2M/CKB/HSPA1A/TIMP2/CST3/TNFRSF1A/EGFR/CSF1/FGFR1/SERPINF1/KDR/GSTP1/MCL1/BMP1/DDR2/EFNA4/EFNA5/CD59/NBL1/JAM2/SCARF1/UNC5C/NOTCH1/MAP2K4/HAVCR2/CAPG/EFNB1/PARK7/FSTL3/CHRDL1/MED1/CAMK1/IL17RC/LTBP4/CTSZ/CRELD1
Artery - Aorta	GO:0032944	regulation of mononuclear cell proliferation	11/94	41/675	0.117021	0.0607407	1.92657	0.0182541	IGFBP2/AGER/CD55/CD4/LGALS9/FCGR2B/ANXA1/TNFRSF1B/CSF1/HAVCR2/EFNB1
Artery - Aorta	GO:0044706	multi-multicellular organism process	9/94	31/675	0.0957447	0.0459259	2.08476	0.0193875	IGFBP2/TIMP1/SPP1/ANGPT2/LGALS9/VEGFA/STC1/HAVCR2/MED1
Artery - Aorta	GO:0070663	regulation of leukocyte proliferation	12/94	47/675	0.12766	0.0696296	1.83341	0.0205172	IGFBP2/AGER/CD55/CD4/LGALS9/FCGR2B/ANXA1/TNFRSF1B/CSF1/GSTP1/HAVCR2/EFNB1
Artery - Aorta	GO:0002706	regulation of lymphocyte mediated immunity	6/94	17/675	0.0638298	0.0251852	2.53442	0.0212768	AGER/LGALS9/FCGR2B/TNFRSF1B/B2M/HAVCR2
Artery - Aorta	GO:0002460	adaptive immune response based on somatic recombination of immune receptors built from immunoglobulin superfamily domains	11/94	42/675	0.117021	0.0622222	1.8807	0.0218888	C4A/AGER/CD55/CD4/FCGR2B/ANXA1/C7/IGHA1/TNFRSF1B/B2M/HAVCR2
Artery - Aorta	GO:0048872	homeostasis of number of cells	10/94	37/675	0.106383	0.0548148	1.94077	0.0230676	ISG15/FAS/LGALS9/ANXA1/VEGFA/B2M/HSPA1A/CSF1/NOTCH1/MED1
Artery - Aorta	GO:0002449	lymphocyte mediated immunity	10/94	37/675	0.106383	0.0548148	1.94077	0.0230676	C4A/AGER/CD55/LGALS9/FCGR2B/C7/IGHA1/TNFRSF1B/B2M/HAVCR2
Artery - Aorta	GO:0001906	cell killing	7/94	22/675	0.0744681	0.0325926	2.28482	0.0234684	AGER/CD55/LGALS9/FCGR2B/B2M/CD59/HAVCR2
Artery - Aorta	GO:0035924	cellular response to vascular endothelial growth factor stimulus	7/94	22/675	0.0744681	0.0325926	2.28482	0.0234684	NRP1/ANXA1/GAS1/DLL1/VEGFA/KDR/NOTCH1
Artery - Aorta	GO:0002819	regulation of adaptive immune response	7/94	22/675	0.0744681	0.0325926	2.28482	0.0234684	AGER/CD4/FCGR2B/ANXA1/TNFRSF1B/B2M/HAVCR2
Artery - Aorta	GO:0001654	eye development	9/94	32/675	0.0957447	0.0474074	2.01961	0.023901	EFEMP1/NRP1/EPHA2/DLL1/SMOC1/VEGFA/SERPINF1/CHRDL1/MED1
Artery - Aorta	GO:0048754	branching morphogenesis of an epithelial tube	8/94	27/675	0.0851064	0.04	2.12766	0.0241552	FGF1/NRP1/EPHA2/VEGFA/CSF1/KDR/NOTCH1/MED1
Artery - Aorta	GO:0032677	regulation of interleukin-8 production	5/94	13/675	0.0531915	0.0192593	2.76187	0.0242335	LGALS9/ANXA1/F3/HSPA1A/PARK7
Artery - Aorta	GO:0002042	cell migration involved in sprouting angiogenesis	5/94	13/675	0.0531915	0.0192593	2.76187	0.0242335	NRP1/ANXA1/VEGFA/KDR/NOTCH1
Artery - Aorta	GO:0032637	interleukin-8 production	5/94	13/675	0.0531915	0.0192593	2.76187	0.0242335	LGALS9/ANXA1/F3/HSPA1A/PARK7
Artery - Aorta	GO:0032502	developmental process	66/94	409/675	0.702128	0.605926	1.15877	0.0247448	FABP3/IGFBP2/POSTN/EFEMP1/THBS2/TIMP1/SPP1/GDF15/AGER/CD4/SOD2/GHR/LYVE1/ANGPT2/ROR1/COL18A1/FGF1/EDA2R/NRP1/FAP/ISG15/LGALS9/FCGR2B/EPHA2/ANXA1/GAS1/EPHB6/DLL1/SMOC1/VEGFA/STC1/TNFRSF1B/SECTM1/F3/B2M/CKB/HSPA1A/TIMP2/CST3/TNFRSF1A/EGFR/CSF1/FGFR1/SERPINF1/KDR/GSTP1/MCL1/BMP1/DDR2/EFNA4/EFNA5/NBL1/JAM2/SCARF1/UNC5C/NOTCH1/MAP2K4/HAVCR2/CAPG/EFNB1/FSTL3/CHRDL1/MED1/CAMK1/LTBP4/CRELD1
Artery - Aorta	GO:0042129	regulation of T cell proliferation	9/94	33/675	0.0957447	0.0488889	1.95841	0.0291234	IGFBP2/AGER/CD55/CD4/LGALS9/ANXA1/TNFRSF1B/HAVCR2/EFNB1
Artery - Aorta	GO:0030154	cell differentiation	53/94	316/675	0.56383	0.468148	1.20438	0.0292936	FABP3/POSTN/EFEMP1/SPP1/GDF15/AGER/CD4/SOD2/ANGPT2/ROR1/COL18A1/FGF1/EDA2R/NRP1/ISG15/LGALS9/FCGR2B/EPHA2/ANXA1/GAS1/EPHB6/DLL1/SMOC1/VEGFA/STC1/TNFRSF1B/B2M/HSPA1A/TIMP2/TNFRSF1A/EGFR/CSF1/FGFR1/SERPINF1/KDR/GSTP1/MCL1/BMP1/DDR2/EFNA4/EFNA5/NBL1/JAM2/SCARF1/UNC5C/NOTCH1/MAP2K4/EFNB1/FSTL3/CHRDL1/MED1/CAMK1/LTBP4
Artery - Aorta	GO:0051093	negative regulation of developmental process	20/94	96/675	0.212766	0.142222	1.49601	0.0293937	POSTN/EFEMP1/THBS2/SPP1/GDF15/ANGPT2/NRP1/FCGR2B/EPHA2/ANXA1/DLL1/VEGFA/B2M/CST3/EGFR/SERPINF1/EFNA5/NOTCH1/FSTL3/MED1
Artery - Aorta	GO:0050671	positive regulation of lymphocyte proliferation	8/94	28/675	0.0851064	0.0414815	2.05167	0.0299958	IGFBP2/AGER/CD55/CD4/LGALS9/ANXA1/HAVCR2/EFNB1
Artery - Aorta	GO:0010594	regulation of endothelial cell migration	11/94	44/675	0.117021	0.0651852	1.79521	0.0307255	ANGPT2/FGF1/NRP1/EPHA2/ANXA1/VEGFA/STC1/FGFR1/SERPINF1/KDR/NOTCH1
Artery - Aorta	GO:0032102	negative regulation of response to external stimulus	14/94	61/675	0.148936	0.0903704	1.64806	0.0314406	SPP1/ANGPT2/NRP1/FAP/LGALS9/FCGR2B/TNFRSF1B/PLAUR/TNFRSF1A/SERPINF1/GSTP1/NBL1/NOTCH1/HAVCR2
Artery - Aorta	GO:0007423	sensory organ development	12/94	50/675	0.12766	0.0740741	1.7234	0.0330206	EFEMP1/ROR1/NRP1/EPHA2/DLL1/SMOC1/VEGFA/EGFR/SERPINF1/NOTCH1/CHRDL1/MED1
Artery - Aorta	GO:0050922	negative regulation of chemotaxis	5/94	14/675	0.0531915	0.0207407	2.56459	0.0336139	ANGPT2/NRP1/GSTP1/NBL1/NOTCH1
Artery - Aorta	GO:1903900	regulation of viral life cycle	5/94	14/675	0.0531915	0.0207407	2.56459	0.0336139	CD4/ISG15/LGALS9/SLPI/NOTCH1
Artery - Aorta	GO:0002456	T cell mediated immunity	5/94	14/675	0.0531915	0.0207407	2.56459	0.0336139	AGER/CD55/FCGR2B/TNFRSF1B/B2M
Artery - Aorta	GO:0048869	cellular developmental process	53/94	318/675	0.56383	0.471111	1.19681	0.0337039	FABP3/POSTN/EFEMP1/SPP1/GDF15/AGER/CD4/SOD2/ANGPT2/ROR1/COL18A1/FGF1/EDA2R/NRP1/ISG15/LGALS9/FCGR2B/EPHA2/ANXA1/GAS1/EPHB6/DLL1/SMOC1/VEGFA/STC1/TNFRSF1B/B2M/HSPA1A/TIMP2/TNFRSF1A/EGFR/CSF1/FGFR1/SERPINF1/KDR/GSTP1/MCL1/BMP1/DDR2/EFNA4/EFNA5/NBL1/JAM2/SCARF1/UNC5C/NOTCH1/MAP2K4/EFNB1/FSTL3/CHRDL1/MED1/CAMK1/LTBP4
Artery - Aorta	GO:0048856	anatomical structure development	62/94	384/675	0.659574	0.568889	1.15941	0.0349329	POSTN/EFEMP1/THBS2/TIMP1/SPP1/GDF15/AGER/CD4/SOD2/LYVE1/ANGPT2/ROR1/COL18A1/FGF1/EDA2R/NRP1/FAP/ISG15/LGALS9/FCGR2B/EPHA2/ANXA1/EPHB6/DLL1/SMOC1/VEGFA/STC1/TNFRSF1B/SECTM1/F3/B2M/CKB/HSPA1A/TIMP2/CST3/TNFRSF1A/EGFR/CSF1/FGFR1/SERPINF1/KDR/GSTP1/MCL1/BMP1/DDR2/EFNA4/EFNA5/NBL1/JAM2/SCARF1/UNC5C/NOTCH1/MAP2K4/HAVCR2/CAPG/EFNB1/FSTL3/CHRDL1/MED1/CAMK1/LTBP4/CRELD1
Artery - Aorta	GO:0048880	sensory system development	9/94	34/675	0.0957447	0.0503704	1.90081	0.0351044	EFEMP1/NRP1/EPHA2/DLL1/SMOC1/VEGFA/SERPINF1/CHRDL1/MED1
Artery - Aorta	GO:0150063	visual system development	9/94	34/675	0.0957447	0.0503704	1.90081	0.0351044	EFEMP1/NRP1/EPHA2/DLL1/SMOC1/VEGFA/SERPINF1/CHRDL1/MED1
Artery - Aorta	GO:0060560	developmental growth involved in morphogenesis	8/94	29/675	0.0851064	0.042963	1.98092	0.0367481	POSTN/SPP1/FGF1/NRP1/VEGFA/CSF1/NOTCH1/MED1
Artery - Aorta	GO:0050777	negative regulation of immune response	6/94	19/675	0.0638298	0.0281481	2.26764	0.0369141	CD55/LGALS9/FCGR2B/ANXA1/CD59/HAVCR2
Artery - Aorta	GO:0050793	regulation of developmental process	44/94	256/675	0.468085	0.379259	1.23421	0.0369865	POSTN/EFEMP1/THBS2/SPP1/GDF15/AGER/CD4/SOD2/GHR/ANGPT2/ROR1/FGF1/NRP1/ISG15/LGALS9/FCGR2B/EPHA2/ANXA1/DLL1/SMOC1/VEGFA/TNFRSF1B/F3/B2M/HSPA1A/TIMP2/CST3/TNFRSF1A/EGFR/CSF1/FGFR1/SERPINF1/KDR/BMP1/DDR2/EFNA5/NBL1/JAM2/SCARF1/NOTCH1/FSTL3/MED1/CAMK1/LTBP4
Artery - Aorta	GO:2001243	negative regulation of intrinsic apoptotic signaling pathway	7/94	24/675	0.0744681	0.0355556	2.09441	0.0375696	SOD2/ENO1/PLAUR/HSPA1A/MCL1/PARK7/TXNDC12
Artery - Aorta	GO:0050927	positive regulation of positive chemotaxis	4/94	10/675	0.0425532	0.0148148	2.87234	0.038078	AGER/VEGFA/F3/KDR
Artery - Aorta	GO:0006575	cellular modified amino acid metabolic process	4/94	10/675	0.0425532	0.0148148	2.87234	0.038078	CKB/GSTP1/PARK7/MED1
Artery - Aorta	GO:0050670	regulation of lymphocyte proliferation	10/94	40/675	0.106383	0.0592593	1.79521	0.0389963	IGFBP2/AGER/CD55/CD4/LGALS9/FCGR2B/ANXA1/TNFRSF1B/HAVCR2/EFNB1
Artery - Aorta	GO:0040007	growth	23/94	118/675	0.244681	0.174815	1.39966	0.0413434	IGFBP2/POSTN/SPP1/GDF15/GHR/FGF1/NRP1/ENO1/ANXA1/GAS1/PRSS2/DLL1/VEGFA/STC1/HSPA1A/EGFR/CSF1/DDR2/NOTCH1/MAP2K4/MED1/HDGFL2/LTBP4
Artery - Aorta	GO:0070665	positive regulation of leukocyte proliferation	9/94	35/675	0.0957447	0.0518519	1.8465	0.0418885	IGFBP2/AGER/CD55/CD4/LGALS9/ANXA1/CSF1/HAVCR2/EFNB1
Artery - Aorta	GO:0042592	homeostatic process	29/94	157/675	0.308511	0.232593	1.3264	0.0429787	FABP3/SPP1/AGER/CD55/CD4/SOD2/ISG15/FAS/LGALS9/ANXA1/C7/DLL1/IGHA1/VEGFA/STC1/B2M/CKB/HSPA1A/EGFR/CSF1/SERPINF1/KDR/GSTP1/MCL1/EFNA5/JAM2/NOTCH1/PARK7/MED1
Artery - Aorta	GO:0043534	blood vessel endothelial cell migration	8/94	30/675	0.0851064	0.0444444	1.91489	0.044464	ANGPT2/NRP1/EPHA2/ANXA1/VEGFA/FGFR1/KDR/NOTCH1
Artery - Aorta	GO:0050792	regulation of viral process	5/94	15/675	0.0531915	0.0222222	2.39362	0.0449783	CD4/ISG15/LGALS9/SLPI/NOTCH1
Artery - Aorta	GO:0006888	endoplasmic reticulum to Golgi vesicle-mediated transport	5/94	15/675	0.0531915	0.0222222	2.39362	0.0449783	CD55/GAS1/CD59/DCTN2/CTSZ
Artery - Aorta	GO:0043010	camera-type eye development	7/94	25/675	0.0744681	0.037037	2.01064	0.0463604	EFEMP1/NRP1/EPHA2/DLL1/VEGFA/SERPINF1/MED1
Artery - Aorta	GO:0010721	negative regulation of cell development	7/94	25/675	0.0744681	0.037037	2.01064	0.0463604	POSTN/SPP1/NRP1/VEGFA/B2M/EFNA5/NOTCH1
Artery - Aorta	GO:0046718	viral entry into host cell	7/94	25/675	0.0744681	0.037037	2.01064	0.0463604	CD55/CD4/NRP1/LGALS9/EPHA2/HSPA1A/EGFR
Artery - Aorta	GO:0001818	negative regulation of cytokine production	9/94	36/675	0.0957447	0.0533333	1.79521	0.0495147	AGER/ISG15/LGALS9/FCGR2B/EPHA2/ANXA1/DLL1/GSTP1/HAVCR2
Artery - Coronary	GO:0033273	response to vitamin	8/95	16/694	0.0842105	0.0230548	3.65263	0.000469457	POSTN/SPP1/CD4/SOD2/STC1/EGFR/GSTP1/MED1
Artery - Coronary	GO:0031341	regulation of cell killing	7/95	15/694	0.0736842	0.0216138	3.40912	0.00184625	AGER/CD55/LGALS9/FCGR2B/B2M/CD59/HAVCR2
Artery - Coronary	GO:0003158	endothelium development	9/95	25/694	0.0947368	0.0360231	2.62989	0.00361552	COL18A1/FGF1/NRP1/DLL1/VEGFA/STC1/TNFRSF1A/KDR/NOTCH1
Artery - Coronary	GO:0060135	maternal process involved in female pregnancy	6/95	13/694	0.0631579	0.018732	3.37166	0.00433092	SPP1/ANGPT2/LGALS9/STC1/HAVCR2/MED1
Artery - Coronary	GO:0007584	response to nutrient	9/95	26/694	0.0947368	0.037464	2.52874	0.00490721	IGFBP2/POSTN/SPP1/CD4/SOD2/STC1/EGFR/GSTP1/MED1
Artery - Coronary	GO:0071383	cellular response to steroid hormone stimulus	7/95	18/694	0.0736842	0.0259366	2.84094	0.00641275	ANXA1/STC1/EGFR/SERPINF1/GSTP1/PARK7/MED1
Artery - Coronary	GO:0035767	endothelial cell chemotaxis	6/95	14/694	0.0631579	0.0201729	3.13083	0.00674804	FGF1/NRP1/VEGFA/FGFR1/KDR/NOTCH1
Artery - Coronary	GO:0045229	external encapsulating structure organization	17/95	69/694	0.178947	0.0994236	1.79985	0.0071202	POSTN/TIMP1/SPP1/COL18A1/CCDC80/FAP/SMOC1/TNFRSF1B/VWF/TIMP2/CST3/TNFRSF1A/KDR/BMP1/DDR2/JAM2/NOTCH1
Artery - Coronary	GO:0030198	extracellular matrix organization	17/95	69/694	0.178947	0.0994236	1.79985	0.0071202	POSTN/TIMP1/SPP1/COL18A1/CCDC80/FAP/SMOC1/TNFRSF1B/VWF/TIMP2/CST3/TNFRSF1A/KDR/BMP1/DDR2/JAM2/NOTCH1
Artery - Coronary	GO:0043062	extracellular structure organization	17/95	69/694	0.178947	0.0994236	1.79985	0.0071202	POSTN/TIMP1/SPP1/COL18A1/CCDC80/FAP/SMOC1/TNFRSF1B/VWF/TIMP2/CST3/TNFRSF1A/KDR/BMP1/DDR2/JAM2/NOTCH1
Artery - Coronary	GO:0045446	endothelial cell differentiation	8/95	23/694	0.0842105	0.0331412	2.54096	0.00778236	COL18A1/NRP1/DLL1/VEGFA/STC1/TNFRSF1A/KDR/NOTCH1
Artery - Coronary	GO:1903053	regulation of extracellular matrix organization	6/95	15/694	0.0631579	0.0216138	2.92211	0.0100159	FAP/TNFRSF1B/CST3/TNFRSF1A/DDR2/NOTCH1
Artery - Coronary	GO:0032637	interleukin-8 production	6/95	15/694	0.0631579	0.0216138	2.92211	0.0100159	LGALS9/ANXA1/F3/HSPA1A/CHI3L1/PARK7
Artery - Coronary	GO:2001026	regulation of endothelial cell chemotaxis	5/95	11/694	0.0526316	0.0158501	3.32057	0.0101835	FGF1/VEGFA/FGFR1/KDR/NOTCH1
Artery - Coronary	GO:0001909	leukocyte mediated cytotoxicity	5/95	11/694	0.0526316	0.0158501	3.32057	0.0101835	AGER/LGALS9/FCGR2B/B2M/HAVCR2
Artery - Coronary	GO:0042102	positive regulation of T cell proliferation	8/95	24/694	0.0842105	0.0345821	2.43509	0.0103697	IGFBP2/AGER/CD55/CD4/LGALS9/ANXA1/HAVCR2/EFNB1
Artery - Coronary	GO:0051241	negative regulation of multicellular organismal process	27/95	132/694	0.284211	0.190202	1.49426	0.0108911	EFEMP1/THBS2/TIMP1/SPP1/AGER/ANGPT2/NRP1/FAP/ISG15/LGALS9/FCGR2B/EPHA2/ANXA1/DLL1/STC1/TNFRSF1B/PLAUR/B2M/CST3/TNFRSF1A/EGFR/SERPINF1/GSTP1/JAM2/NOTCH1/HAVCR2/FSTL3
Artery - Coronary	GO:0007565	female pregnancy	9/95	29/694	0.0947368	0.0417867	2.26715	0.0109983	IGFBP2/TIMP1/SPP1/ANGPT2/LGALS9/VEGFA/STC1/HAVCR2/MED1
Artery - Coronary	GO:0002822	regulation of adaptive immune response based on somatic recombination of immune receptors built from immunoglobulin superfamily domains	7/95	20/694	0.0736842	0.0288184	2.55684	0.0123528	AGER/CD4/FCGR2B/ANXA1/TNFRSF1B/B2M/HAVCR2
Artery - Coronary	GO:0045664	regulation of neuron differentiation	7/95	20/694	0.0736842	0.0288184	2.55684	0.0123528	DLL1/B2M/TIMP2/FGFR1/NBL1/NOTCH1/MED1
Artery - Coronary	GO:0044706	multi-multicellular organism process	9/95	30/694	0.0947368	0.0432277	2.19158	0.013948	IGFBP2/TIMP1/SPP1/ANGPT2/LGALS9/VEGFA/STC1/HAVCR2/MED1
Artery - Coronary	GO:0032946	positive regulation of mononuclear cell proliferation	9/95	30/694	0.0947368	0.0432277	2.19158	0.013948	IGFBP2/AGER/CD55/CD4/LGALS9/ANXA1/CSF1/HAVCR2/EFNB1
Artery - Coronary	GO:0051048	negative regulation of secretion	6/95	16/694	0.0631579	0.0230548	2.73947	0.0142752	LGALS9/FCGR2B/ANXA1/TNFRSF1B/TNFRSF1A/NOTCH1
Artery - Coronary	GO:1903531	negative regulation of secretion by cell	6/95	16/694	0.0631579	0.0230548	2.73947	0.0142752	LGALS9/FCGR2B/ANXA1/TNFRSF1B/TNFRSF1A/NOTCH1
Artery - Coronary	GO:0050926	regulation of positive chemotaxis	5/95	12/694	0.0526316	0.0172911	3.04386	0.0155861	AGER/ANGPT2/VEGFA/F3/KDR
Artery - Coronary	GO:0032501	multicellular organismal process	72/95	456/694	0.757895	0.657061	1.15346	0.0157478	IGFBP2/POSTN/EFEMP1/THBS2/TIMP1/SPP1/AGER/CD55/CD4/SOD2/GHR/ANGPT2/ROR1/COL18A1/FGF1/EDA2R/NRP1/FAP/ENO1/ISG15/LGALS9/FCGR2B/EPHA2/ANXA1/EPHB6/TNFRSF19/DLL1/IGHA1/SMOC1/VEGFA/STC1/TNFRSF1B/PLAUR/VWF/F3/B2M/CKB/HSPA1A/TIMP2/CST3/TNFRSF1A/EGFR/CSF1/FGFR1/SERPINF1/KDR/CHI3L1/GSTP1/MCL1/BMP1/DDR2/EFNA4/EFNA5/CD59/NBL1/JAM2/SCARF1/UNC5C/NOTCH1/MAP2K4/HAVCR2/CAPG/EFNB1/PARK7/FSTL3/CHRDL1/MED1/CAMK1/IL17RC/LTBP4/CTSZ/CRELD1
Artery - Coronary	GO:0032502	developmental process	67/95	417/694	0.705263	0.600865	1.17375	0.0158013	FABP3/IGFBP2/POSTN/EFEMP1/THBS2/TIMP1/SPP1/AGER/CD4/SOD2/GHR/LYVE1/ANGPT2/ROR1/COL18A1/FGF1/EDA2R/NRP1/FAP/ISG15/LGALS9/FCGR2B/EPHA2/ANXA1/GAS1/EPHB6/TNFRSF19/DLL1/SMOC1/VEGFA/STC1/TNFRSF1B/SECTM1/F3/B2M/CKB/HSPA1A/TIMP2/CST3/TNFRSF1A/EGFR/CSF1/FGFR1/SERPINF1/KDR/CHI3L1/GSTP1/MCL1/BMP1/DDR2/EFNA4/EFNA5/NBL1/JAM2/SCARF1/UNC5C/NOTCH1/MAP2K4/HAVCR2/CAPG/EFNB1/FSTL3/CHRDL1/MED1/CAMK1/LTBP4/CRELD1
Artery - Coronary	GO:0048754	branching morphogenesis of an epithelial tube	8/95	26/694	0.0842105	0.037464	2.24777	0.0173886	FGF1/NRP1/EPHA2/VEGFA/CSF1/KDR/NOTCH1/MED1
Artery - Coronary	GO:0002040	sprouting angiogenesis	8/95	26/694	0.0842105	0.037464	2.24777	0.0173886	FGF1/NRP1/EPHA2/ANXA1/DLL1/VEGFA/KDR/NOTCH1
Artery - Coronary	GO:0032944	regulation of mononuclear cell proliferation	11/95	42/694	0.115789	0.0605187	1.91328	0.0194327	IGFBP2/AGER/CD55/CD4/LGALS9/FCGR2B/ANXA1/TNFRSF1B/CSF1/HAVCR2/EFNB1
Artery - Coronary	GO:0022617	extracellular matrix disassembly	6/95	17/694	0.0631579	0.0244957	2.57833	0.0196573	TIMP1/FAP/TIMP2/CST3/BMP1/DDR2
Artery - Coronary	GO:0048872	homeostasis of number of cells	10/95	37/694	0.105263	0.0533141	1.9744	0.0206412	ISG15/FAS/LGALS9/ANXA1/VEGFA/B2M/HSPA1A/CSF1/NOTCH1/MED1
Artery - Coronary	GO:0070663	regulation of leukocyte proliferation	12/95	48/694	0.126316	0.0691643	1.82632	0.021365	IGFBP2/AGER/CD55/CD4/LGALS9/FCGR2B/ANXA1/TNFRSF1B/CSF1/GSTP1/HAVCR2/EFNB1
Artery - Coronary	GO:0010721	negative regulation of cell development	7/95	22/694	0.0736842	0.0317003	2.3244	0.0215067	POSTN/SPP1/NRP1/VEGFA/B2M/EFNA5/NOTCH1
Artery - Coronary	GO:0032091	negative regulation of protein binding	5/95	13/694	0.0526316	0.018732	2.80972	0.0226205	SLPI/B2M/PARK7/CAMK1/CTSZ
Artery - Coronary	GO:0002042	cell migration involved in sprouting angiogenesis	5/95	13/694	0.0526316	0.018732	2.80972	0.0226205	NRP1/ANXA1/VEGFA/KDR/NOTCH1
Artery - Coronary	GO:0048856	anatomical structure development	63/95	392/694	0.663158	0.564841	1.17406	0.0236611	POSTN/EFEMP1/THBS2/TIMP1/SPP1/AGER/CD4/SOD2/LYVE1/ANGPT2/ROR1/COL18A1/FGF1/EDA2R/NRP1/FAP/ISG15/LGALS9/FCGR2B/EPHA2/ANXA1/EPHB6/TNFRSF19/DLL1/SMOC1/VEGFA/STC1/TNFRSF1B/SECTM1/F3/B2M/CKB/HSPA1A/TIMP2/CST3/TNFRSF1A/EGFR/CSF1/FGFR1/SERPINF1/KDR/CHI3L1/GSTP1/MCL1/BMP1/DDR2/EFNA4/EFNA5/NBL1/JAM2/SCARF1/UNC5C/NOTCH1/MAP2K4/HAVCR2/CAPG/EFNB1/FSTL3/CHRDL1/MED1/CAMK1/LTBP4/CRELD1
Artery - Coronary	GO:0007275	multicellular organism development	60/95	370/694	0.631579	0.533141	1.18464	0.0245204	POSTN/EFEMP1/THBS2/TIMP1/SPP1/AGER/CD4/SOD2/ANGPT2/ROR1/COL18A1/FGF1/EDA2R/NRP1/FAP/ISG15/LGALS9/FCGR2B/EPHA2/ANXA1/EPHB6/TNFRSF19/DLL1/SMOC1/VEGFA/STC1/TNFRSF1B/F3/B2M/CKB/HSPA1A/TIMP2/TNFRSF1A/EGFR/CSF1/FGFR1/SERPINF1/KDR/CHI3L1/GSTP1/MCL1/BMP1/DDR2/EFNA4/EFNA5/NBL1/JAM2/SCARF1/UNC5C/NOTCH1/MAP2K4/HAVCR2/CAPG/EFNB1/FSTL3/CHRDL1/MED1/CAMK1/LTBP4/CRELD1
Artery - Coronary	GO:0007423	sensory organ development	12/95	49/694	0.126316	0.0706052	1.78904	0.0250879	EFEMP1/ROR1/NRP1/EPHA2/DLL1/SMOC1/VEGFA/EGFR/SERPINF1/NOTCH1/CHRDL1/MED1
Artery - Coronary	GO:2000026	regulation of multicellular organismal development	30/95	160/694	0.315789	0.230548	1.36974	0.0255828	EFEMP1/THBS2/SPP1/AGER/CD4/ANGPT2/FGF1/NRP1/ISG15/LGALS9/FCGR2B/EPHA2/ANXA1/DLL1/VEGFA/TNFRSF1B/F3/B2M/HSPA1A/TNFRSF1A/CSF1/SERPINF1/KDR/CHI3L1/BMP1/DDR2/JAM2/NOTCH1/FSTL3/MED1
Artery - Coronary	GO:0002706	regulation of lymphocyte mediated immunity	6/95	18/694	0.0631579	0.0259366	2.43509	0.0262795	AGER/LGALS9/FCGR2B/TNFRSF1B/B2M/HAVCR2
Artery - Coronary	GO:0001654	eye development	9/95	33/694	0.0947368	0.0475504	1.99234	0.0263213	EFEMP1/NRP1/EPHA2/DLL1/SMOC1/VEGFA/SERPINF1/CHRDL1/MED1
Artery - Coronary	GO:0002460	adaptive immune response based on somatic recombination of immune receptors built from immunoglobulin superfamily domains	11/95	44/694	0.115789	0.0634006	1.82632	0.027393	C4A/AGER/CD55/CD4/FCGR2B/ANXA1/C7/IGHA1/TNFRSF1B/B2M/HAVCR2
Artery - Coronary	GO:0001906	cell killing	7/95	23/694	0.0736842	0.0331412	2.22334	0.0275111	AGER/CD55/LGALS9/FCGR2B/B2M/CD59/HAVCR2
Artery - Coronary	GO:0035924	cellular response to vascular endothelial growth factor stimulus	7/95	23/694	0.0736842	0.0331412	2.22334	0.0275111	NRP1/ANXA1/GAS1/DLL1/VEGFA/KDR/NOTCH1
Artery - Coronary	GO:0002819	regulation of adaptive immune response	7/95	23/694	0.0736842	0.0331412	2.22334	0.0275111	AGER/CD4/FCGR2B/ANXA1/TNFRSF1B/B2M/HAVCR2
Artery - Coronary	GO:0002449	lymphocyte mediated immunity	10/95	39/694	0.105263	0.056196	1.87314	0.0296708	C4A/AGER/CD55/LGALS9/FCGR2B/C7/IGHA1/TNFRSF1B/B2M/HAVCR2
Artery - Coronary	GO:0050922	negative regulation of chemotaxis	5/95	14/694	0.0526316	0.0201729	2.60902	0.0314386	ANGPT2/NRP1/GSTP1/NBL1/NOTCH1
Artery - Coronary	GO:0032677	regulation of interleukin-8 production	5/95	14/694	0.0526316	0.0201729	2.60902	0.0314386	LGALS9/ANXA1/F3/HSPA1A/PARK7
Artery - Coronary	GO:0002456	T cell mediated immunity	5/95	14/694	0.0526316	0.0201729	2.60902	0.0314386	AGER/CD55/FCGR2B/TNFRSF1B/B2M
Artery - Coronary	GO:0042129	regulation of T cell proliferation	9/95	34/694	0.0947368	0.0489914	1.93375	0.0317925	IGFBP2/AGER/CD55/CD4/LGALS9/ANXA1/TNFRSF1B/HAVCR2/EFNB1
Artery - Coronary	GO:0060560	developmental growth involved in morphogenesis	8/95	29/694	0.0842105	0.0417867	2.01525	0.0335452	POSTN/SPP1/FGF1/NRP1/VEGFA/CSF1/NOTCH1/MED1
Artery - Coronary	GO:0050671	positive regulation of lymphocyte proliferation	8/95	29/694	0.0842105	0.0417867	2.01525	0.0335452	IGFBP2/AGER/CD55/CD4/LGALS9/ANXA1/HAVCR2/EFNB1
Artery - Coronary	GO:0030154	cell differentiation	52/95	316/694	0.547368	0.455331	1.20213	0.0339817	FABP3/POSTN/EFEMP1/SPP1/AGER/CD4/SOD2/ANGPT2/ROR1/COL18A1/FGF1/EDA2R/NRP1/ISG15/LGALS9/FCGR2B/EPHA2/ANXA1/GAS1/EPHB6/DLL1/SMOC1/VEGFA/STC1/TNFRSF1B/B2M/HSPA1A/TIMP2/TNFRSF1A/EGFR/CSF1/FGFR1/SERPINF1/KDR/GSTP1/MCL1/BMP1/DDR2/EFNA4/EFNA5/NBL1/JAM2/SCARF1/UNC5C/NOTCH1/MAP2K4/EFNB1/FSTL3/CHRDL1/MED1/CAMK1/LTBP4
Artery - Coronary	GO:2001243	negative regulation of intrinsic apoptotic signaling pathway	7/95	24/694	0.0736842	0.0345821	2.1307	0.0345694	SOD2/ENO1/PLAUR/HSPA1A/MCL1/PARK7/TXNDC12
Artery - Coronary	GO:0043123	positive regulation of I-kappaB kinase/NF-kappaB signaling	7/95	24/694	0.0736842	0.0345821	2.1307	0.0345694	CD4/ROR1/EDA2R/LGALS9/TNFRSF19/SECTM1/TNFRSF1A
Artery - Coronary	GO:0043588	skin development	7/95	24/694	0.0736842	0.0345821	2.1307	0.0345694	EPHA2/ANXA1/TNFRSF19/DLL1/EGFR/NOTCH1/MED1
Artery - Coronary	GO:0032102	negative regulation of response to external stimulus	14/95	63/694	0.147368	0.0907781	1.62339	0.0358668	SPP1/ANGPT2/NRP1/FAP/LGALS9/FCGR2B/TNFRSF1B/PLAUR/TNFRSF1A/SERPINF1/GSTP1/NBL1/NOTCH1/HAVCR2
Artery - Coronary	GO:0010594	regulation of endothelial cell migration	11/95	46/694	0.115789	0.0662824	1.74691	0.0374991	ANGPT2/FGF1/NRP1/EPHA2/ANXA1/VEGFA/STC1/FGFR1/SERPINF1/KDR/NOTCH1
Artery - Coronary	GO:0048880	sensory system development	9/95	35/694	0.0947368	0.0504323	1.8785	0.0380149	EFEMP1/NRP1/EPHA2/DLL1/SMOC1/VEGFA/SERPINF1/CHRDL1/MED1
Artery - Coronary	GO:0150063	visual system development	9/95	35/694	0.0947368	0.0504323	1.8785	0.0380149	EFEMP1/NRP1/EPHA2/DLL1/SMOC1/VEGFA/SERPINF1/CHRDL1/MED1
Artery - Coronary	GO:0051093	negative regulation of developmental process	19/95	94/694	0.2	0.135447	1.4766	0.0387921	POSTN/EFEMP1/THBS2/SPP1/ANGPT2/NRP1/FCGR2B/EPHA2/ANXA1/DLL1/VEGFA/B2M/CST3/EGFR/SERPINF1/EFNA5/NOTCH1/FSTL3/MED1
Artery - Coronary	GO:0048869	cellular developmental process	52/95	318/694	0.547368	0.458213	1.19457	0.0388529	FABP3/POSTN/EFEMP1/SPP1/AGER/CD4/SOD2/ANGPT2/ROR1/COL18A1/FGF1/EDA2R/NRP1/ISG15/LGALS9/FCGR2B/EPHA2/ANXA1/GAS1/EPHB6/DLL1/SMOC1/VEGFA/STC1/TNFRSF1B/B2M/HSPA1A/TIMP2/TNFRSF1A/EGFR/CSF1/FGFR1/SERPINF1/KDR/GSTP1/MCL1/BMP1/DDR2/EFNA4/EFNA5/NBL1/JAM2/SCARF1/UNC5C/NOTCH1/MAP2K4/EFNB1/FSTL3/CHRDL1/MED1/CAMK1/LTBP4
Artery - Coronary	GO:0050793	regulation of developmental process	44/95	261/694	0.463158	0.376081	1.23154	0.0391829	POSTN/EFEMP1/THBS2/SPP1/AGER/CD4/SOD2/GHR/ANGPT2/ROR1/FGF1/NRP1/ISG15/LGALS9/FCGR2B/EPHA2/ANXA1/DLL1/SMOC1/VEGFA/TNFRSF1B/F3/B2M/HSPA1A/TIMP2/CST3/TNFRSF1A/EGFR/CSF1/FGFR1/SERPINF1/KDR/CHI3L1/BMP1/DDR2/EFNA5/NBL1/JAM2/SCARF1/NOTCH1/FSTL3/MED1/CAMK1/LTBP4
Artery - Coronary	GO:0048731	system development	57/95	355/694	0.6	0.511527	1.17296	0.0400545	POSTN/EFEMP1/THBS2/TIMP1/SPP1/AGER/CD4/SOD2/ANGPT2/ROR1/COL18A1/FGF1/NRP1/FAP/ISG15/LGALS9/FCGR2B/EPHA2/ANXA1/EPHB6/TNFRSF19/DLL1/SMOC1/VEGFA/STC1/TNFRSF1B/F3/B2M/CKB/HSPA1A/TIMP2/TNFRSF1A/EGFR/CSF1/FGFR1/SERPINF1/KDR/CHI3L1/GSTP1/BMP1/DDR2/EFNA4/EFNA5/NBL1/JAM2/SCARF1/UNC5C/NOTCH1/MAP2K4/HAVCR2/CAPG/EFNB1/FSTL3/CHRDL1/MED1/CAMK1/CRELD1
Artery - Coronary	GO:0043410	positive regulation of MAPK cascade	21/95	107/694	0.221053	0.154179	1.43374	0.0405921	CCL18/AGER/CD4/GHR/ROR1/FGF1/EDA2R/NRP1/LGALS9/FCGR2B/IGFBP6/TNFRSF19/VEGFA/TIMP2/EGFR/FGFR1/KDR/CHI3L1/NOTCH1/MAP2K4/HAVCR2
Artery - Coronary	GO:0008544	epidermis development	8/95	30/694	0.0842105	0.0432277	1.94807	0.0406714	EDA2R/EPHA2/ANXA1/TNFRSF19/DLL1/EGFR/NOTCH1/MED1
Artery - Coronary	GO:0050670	regulation of lymphocyte proliferation	10/95	41/694	0.105263	0.0590778	1.78177	0.041224	IGFBP2/AGER/CD55/CD4/LGALS9/FCGR2B/ANXA1/TNFRSF1B/HAVCR2/EFNB1
Artery - Coronary	GO:0046718	viral entry into host cell	7/95	25/694	0.0736842	0.0360231	2.04547	0.0427443	CD55/CD4/NRP1/LGALS9/EPHA2/HSPA1A/EGFR
Artery - Coronary	GO:0050777	negative regulation of immune response	6/95	20/694	0.0631579	0.0288184	2.19158	0.0436226	CD55/LGALS9/FCGR2B/ANXA1/CD59/HAVCR2
Artery - Coronary	GO:0043408	regulation of MAPK cascade	24/95	127/694	0.252632	0.182997	1.38052	0.0436993	CCL18/AGER/CD4/GHR/ROR1/FGF1/EDA2R/NRP1/FAS/LGALS9/FCGR2B/EPHA2/IGFBP6/TNFRSF19/VEGFA/TIMP2/EGFR/FGFR1/KDR/CHI3L1/GSTP1/NOTCH1/MAP2K4/HAVCR2
Artery - Coronary	GO:0070665	positive regulation of leukocyte proliferation	9/95	36/694	0.0947368	0.0518732	1.82632	0.0450283	IGFBP2/AGER/CD55/CD4/LGALS9/ANXA1/CSF1/HAVCR2/EFNB1
Artery - Coronary	GO:0007166	cell surface receptor signaling pathway	56/95	350/694	0.589474	0.504323	1.16884	0.0466026	IGFBP2/POSTN/EFEMP1/TIMP1/CCL18/AGER/CD55/CD4/SOD2/CFD/GHR/ANGPT2/ROR1/FGF1/EDA2R/NRP1/ISG15/FAS/FCGR2B/EPHA2/ANXA1/GAS1/IGFBP6/EPHB6/TNFRSF19/DLL1/IGHA1/VEGFA/TNFRSF1B/PLAUR/F3/B2M/HSPA1A/TNFRSF1A/EGFR/CSF1/FGFR1/KDR/GSTP1/MCL1/DDR2/EFNA4/EFNA5/IL15RA/CD59/NBL1/UNC5C/NOTCH1/MAP2K4/EFNB1/PARK7/FSTL3/CHRDL1/MED1/IL17RC/LTBP4
Artery - Coronary	GO:0043534	blood vessel endothelial cell migration	8/95	31/694	0.0842105	0.0446686	1.88523	0.0487487	ANGPT2/NRP1/EPHA2/ANXA1/VEGFA/FGFR1/KDR/NOTCH1
Artery - Coronary	GO:0051094	positive regulation of developmental process	30/95	168/694	0.315789	0.242075	1.30451	0.0492759	AGER/CD4/SOD2/GHR/ANGPT2/FGF1/NRP1/ISG15/LGALS9/ANXA1/DLL1/VEGFA/TNFRSF1B/F3/B2M/HSPA1A/TIMP2/TNFRSF1A/CSF1/FGFR1/SERPINF1/KDR/CHI3L1/BMP1/DDR2/NBL1/SCARF1/NOTCH1/MED1/CAMK1
Artery - Coronary	GO:0009605	response to external stimulus	53/95	329/694	0.557895	0.474063	1.17684	0.0494464	IGFBP2/POSTN/SPP1/C4A/CCL18/AGER/CD55/CD4/SOD2/CA3/CFD/ANGPT2/FGF1/NRP1/CCDC80/FAP/ENO1/ISG15/FAS/LGALS9/FCGR2B/EPHA2/ANXA1/SLPI/C7/EPHB6/IGHA1/VEGFA/STC1/TNFRSF1B/PLAUR/F3/B2M/TNFRSF1A/EGFR/CSF1/FGFR1/SERPINF1/KDR/CHI3L1/GSTP1/EFNA4/EFNA5/NBL1/SCARF1/UNC5C/NOTCH1/MAP2K4/HAVCR2/EFNB1/PARK7/MED1/IL17RC
DEG_unfiltered bg	GO:0033273	response to vitamin	11/162	27/1241	0.0679012	0.0217566	3.12094	0.000268477	POSTN/SPP1/CXCL10/CD4/SOD2/STC1/EGFR/GSTP1/PTH/FGF23/MED1
DEG_unfiltered bg	GO:0033280	response to vitamin D	7/162	13/1241	0.0432099	0.0104754	4.12488	0.000492819	SPP1/CXCL10/CD4/STC1/PTH/FGF23/MED1
DEG_unfiltered bg	GO:0002040	sprouting angiogenesis	12/162	38/1241	0.0740741	0.0306205	2.4191	0.00207074	TDGF1/VEGFD/FGF1/NRP1/RSPO3/EPHA2/ANXA1/IL12B/DLL1/VEGFA/KDR/NOTCH1
DEG_unfiltered bg	GO:0140253	cell-cell fusion	6/162	12/1241	0.037037	0.00966962	3.83025	0.00212633	GDF15/CXCL10/CXCL9/JAM2/CAMK1/CDON
DEG_unfiltered bg	GO:0006949	syncytium formation	6/162	12/1241	0.037037	0.00966962	3.83025	0.00212633	GDF15/CXCL10/CXCL9/JAM2/CAMK1/CDON
DEG_unfiltered bg	GO:0000768	syncytium formation by plasma membrane fusion	6/162	12/1241	0.037037	0.00966962	3.83025	0.00212633	GDF15/CXCL10/CXCL9/JAM2/CAMK1/CDON
DEG_unfiltered bg	GO:0035924	cellular response to vascular endothelial growth factor stimulus	10/162	29/1241	0.0617284	0.0233683	2.64155	0.00236377	HRG/VEGFD/NRP1/ANXA1/GAS1/IL12B/DLL1/VEGFA/KDR/NOTCH1
DEG_unfiltered bg	GO:1903531	negative regulation of secretion by cell	10/162	30/1241	0.0617284	0.0241741	2.5535	0.00315177	CHGA/LGALS9/FCGR2B/ANXA1/FAM3D/IL12B/TNFRSF1B/TNFRSF1A/NOTCH1/FGF23
DEG_unfiltered bg	GO:0051048	negative regulation of secretion	11/162	35/1241	0.0679012	0.0282031	2.40758	0.00332769	CHGA/LGALS9/FCGR2B/ANXA1/FAM3D/IL12B/TFF2/TNFRSF1B/TNFRSF1A/NOTCH1/FGF23
DEG_unfiltered bg	GO:1903053	regulation of extracellular matrix organization	7/162	17/1241	0.0432099	0.0136986	3.15432	0.00352426	CPB2/FAP/TNFRSF1B/CST3/TNFRSF1A/DDR2/NOTCH1
DEG_unfiltered bg	GO:0050926	regulation of positive chemotaxis	7/162	18/1241	0.0432099	0.0145044	2.97908	0.00514253	VEGFD/AGER/CXCL8/ANGPT2/VEGFA/F3/KDR
DEG_unfiltered bg	GO:0007584	response to nutrient	12/162	42/1241	0.0740741	0.0338437	2.18871	0.00526051	IGFBP2/POSTN/SPP1/CXCL10/CD4/SOD2/STC1/EGFR/GSTP1/PTH/FGF23/MED1
DEG_unfiltered bg	GO:0003158	endothelium development	10/162	32/1241	0.0617284	0.0257857	2.3939	0.00534905	CXCL10/COL18A1/FGF1/NRP1/DLL1/VEGFA/STC1/TNFRSF1A/KDR/NOTCH1
DEG_unfiltered bg	GO:0051146	striated muscle cell differentiation	12/162	43/1241	0.0740741	0.0346495	2.13781	0.00648122	CSRP3/BMP10/TNNT2/GDF15/CXCL10/CXCL9/DLL1/VEGFA/JAM2/NOTCH1/MAP2K4/CDON
DEG_unfiltered bg	GO:0035767	endothelial cell chemotaxis	7/162	19/1241	0.0432099	0.0153102	2.82229	0.00726229	HRG/FGF1/NRP1/VEGFA/FGFR1/KDR/NOTCH1
DEG_unfiltered bg	GO:0038084	vascular endothelial growth factor signaling pathway	7/162	19/1241	0.0432099	0.0153102	2.82229	0.00726229	HRG/VEGFD/NRP1/IL12B/DLL1/VEGFA/KDR
DEG_unfiltered bg	GO:0060135	maternal process involved in female pregnancy	7/162	19/1241	0.0432099	0.0153102	2.82229	0.00726229	SPP1/MMP7/ANGPT2/LGALS9/STC1/HAVCR2/MED1
DEG_unfiltered bg	GO:0002042	cell migration involved in sprouting angiogenesis	6/162	15/1241	0.037037	0.012087	3.0642	0.00820955	TDGF1/NRP1/ANXA1/VEGFA/KDR/NOTCH1
DEG_unfiltered bg	GO:0022617	extracellular matrix disassembly	11/162	39/1241	0.0679012	0.0314263	2.16065	0.00833544	TIMP1/MMP7/PLG/ADAMTS5/FAP/MMP12/PRSS2/TIMP2/CST3/BMP1/DDR2
DEG_unfiltered bg	GO:0030198	extracellular matrix organization	24/162	114/1241	0.148148	0.0918614	1.61274	0.0083781	POSTN/TIMP1/SPP1/MMP7/PLG/CPB2/ADAMTS5/COL18A1/CCDC80/FAP/MMP12/PRSS2/SMOC1/TNFRSF1B/VWF/TIMP2/CST3/TNFRSF1A/KDR/BMP1/DDR2/JAM2/NOTCH1/ADAMTS13
DEG_unfiltered bg	GO:0043062	extracellular structure organization	24/162	114/1241	0.148148	0.0918614	1.61274	0.0083781	POSTN/TIMP1/SPP1/MMP7/PLG/CPB2/ADAMTS5/COL18A1/CCDC80/FAP/MMP12/PRSS2/SMOC1/TNFRSF1B/VWF/TIMP2/CST3/TNFRSF1A/KDR/BMP1/DDR2/JAM2/NOTCH1/ADAMTS13
DEG_unfiltered bg	GO:0045229	external encapsulating structure organization	24/162	115/1241	0.148148	0.0926672	1.59871	0.00938877	POSTN/TIMP1/SPP1/MMP7/PLG/CPB2/ADAMTS5/COL18A1/CCDC80/FAP/MMP12/PRSS2/SMOC1/TNFRSF1B/VWF/TIMP2/CST3/TNFRSF1A/KDR/BMP1/DDR2/JAM2/NOTCH1/ADAMTS13
DEG_unfiltered bg	GO:0009617	response to bacterium	33/162	173/1241	0.203704	0.139404	1.46125	0.00998352	REN/IL27/CSF3/CXCL10/CXCL9/VEGFD/CXCL8/CD55/CD4/CHIT1/SOD2/CA3/ADAMTS5/CHGA/CCDC80/ISG15/LGALS9/FCGR2B/EPHA2/PI3/SLPI/REG4/IL12B/IGHA1/IL17F/LCN2/TNFRSF1B/B2M/TNFRSF1A/GSTP1/NOTCH1/ADAMTS13/HAVCR2
DEG_unfiltered bg	GO:2001026	regulation of endothelial cell chemotaxis	6/162	16/1241	0.037037	0.0128928	2.87269	0.0117401	HRG/FGF1/VEGFA/FGFR1/KDR/NOTCH1
DEG_unfiltered bg	GO:0045661	regulation of myoblast differentiation	5/162	12/1241	0.0308642	0.00966962	3.19187	0.0130868	CXCL10/CXCL9/DLL1/NOTCH1/CDON
DEG_unfiltered bg	GO:0042692	muscle cell differentiation	14/162	59/1241	0.0864198	0.0475423	1.81774	0.0154858	CSRP3/BMP10/TNNT2/GDF15/CXCL10/CXCL9/SOD2/DLL1/VEGFA/JAM2/NOTCH1/MAP2K4/CAMK1/CDON
DEG_unfiltered bg	GO:0003300	cardiac muscle hypertrophy	6/162	17/1241	0.037037	0.0136986	2.7037	0.0162214	CSRP3/BMP10/TNFRSF1B/TNFRSF1A/NOTCH1/MAP2K4
DEG_unfiltered bg	GO:0014902	myotube differentiation	6/162	17/1241	0.037037	0.0136986	2.7037	0.0162214	GDF15/CXCL10/CXCL9/JAM2/NOTCH1/CDON
DEG_unfiltered bg	GO:0050927	positive regulation of positive chemotaxis	6/162	17/1241	0.037037	0.0136986	2.7037	0.0162214	VEGFD/AGER/CXCL8/VEGFA/F3/KDR
DEG_unfiltered bg	GO:0010594	regulation of endothelial cell migration	14/162	60/1241	0.0864198	0.0483481	1.78745	0.017935	BMP10/TDGF1/HRG/ANGPT2/FGF1/NRP1/EPHA2/ANXA1/VEGFA/STC1/FGFR1/SERPINF1/KDR/NOTCH1
DEG_unfiltered bg	GO:0055006	cardiac cell development	5/162	13/1241	0.0308642	0.0104754	2.94634	0.019062	CSRP3/BMP10/VEGFA/NOTCH1/MAP2K4
DEG_unfiltered bg	GO:0071384	cellular response to corticosteroid stimulus	5/162	13/1241	0.0308642	0.0104754	2.94634	0.019062	ANXA1/STC1/EGFR/SERPINF1/GSTP1
DEG_unfiltered bg	GO:0071385	cellular response to glucocorticoid stimulus	5/162	13/1241	0.0308642	0.0104754	2.94634	0.019062	ANXA1/STC1/EGFR/SERPINF1/GSTP1
DEG_unfiltered bg	GO:0010596	negative regulation of endothelial cell migration	6/162	18/1241	0.037037	0.0145044	2.5535	0.0217609	BMP10/HRG/ANGPT2/STC1/SERPINF1/NOTCH1
DEG_unfiltered bg	GO:0014897	striated muscle hypertrophy	6/162	18/1241	0.037037	0.0145044	2.5535	0.0217609	CSRP3/BMP10/TNFRSF1B/TNFRSF1A/NOTCH1/MAP2K4
DEG_unfiltered bg	GO:0043534	blood vessel endothelial cell migration	10/162	39/1241	0.0617284	0.0314263	1.96423	0.023231	TDGF1/HRG/ANGPT2/NRP1/EPHA2/ANXA1/VEGFA/FGFR1/KDR/NOTCH1
DEG_unfiltered bg	GO:0009991	response to extracellular stimulus	18/162	86/1241	0.111111	0.069299	1.60336	0.0233035	IGFBP2/POSTN/SPP1/MMP7/GDF15/ASGR1/CXCL10/CD4/SOD2/FAS/DSC2/REG1A/STC1/EGFR/GSTP1/PTH/FGF23/MED1
DEG_unfiltered bg	GO:0019730	antimicrobial humoral response	12/162	51/1241	0.0740741	0.0410959	1.80247	0.0260675	HRG/CXCL10/CXCL9/CXCL8/CHGA/PI3/SLPI/REG1A/PRSS2/IGHA1/IL17F/LCN2
DEG_unfiltered bg	GO:0045446	endothelial cell differentiation	8/162	29/1241	0.0493827	0.0233683	2.11324	0.0270022	COL18A1/NRP1/DLL1/VEGFA/STC1/TNFRSF1A/KDR/NOTCH1
DEG_unfiltered bg	GO:0001910	regulation of leukocyte mediated cytotoxicity	8/162	29/1241	0.0493827	0.0233683	2.11324	0.0270022	AGER/LGALS9/FCGR2B/IL12B/IL18RAP/NCR1/B2M/HAVCR2
DEG_unfiltered bg	GO:0050918	positive chemotaxis	10/162	40/1241	0.0617284	0.0322321	1.91512	0.0275683	CCL15/CXCL10/VEGFD/AGER/CXCL8/ANGPT2/NRP1/VEGFA/F3/KDR
DEG_unfiltered bg	GO:0014896	muscle hypertrophy	6/162	19/1241	0.037037	0.0153102	2.4191	0.0284526	CSRP3/BMP10/TNFRSF1B/TNFRSF1A/NOTCH1/MAP2K4
DEG_unfiltered bg	GO:0030514	negative regulation of BMP signaling pathway	4/162	10/1241	0.0246914	0.00805802	3.0642	0.031144	NBL1/NOTCH1/FSTL3/CHRDL1
DEG_unfiltered bg	GO:0032693	negative regulation of interleukin-10 production	4/162	10/1241	0.0246914	0.00805802	3.0642	0.031144	AGER/FCGR2B/IL12B/DLL1
DEG_unfiltered bg	GO:0030194	positive regulation of blood coagulation	4/162	10/1241	0.0246914	0.00805802	3.0642	0.031144	PLG/CPB2/HRG/F3
DEG_unfiltered bg	GO:0150117	positive regulation of cell-substrate junction organization	4/162	10/1241	0.0246914	0.00805802	3.0642	0.031144	HRG/NRP1/VEGFA/KDR
DEG_unfiltered bg	GO:0050820	positive regulation of coagulation	4/162	10/1241	0.0246914	0.00805802	3.0642	0.031144	PLG/CPB2/HRG/F3
DEG_unfiltered bg	GO:1900048	positive regulation of hemostasis	4/162	10/1241	0.0246914	0.00805802	3.0642	0.031144	PLG/CPB2/HRG/F3
DEG_unfiltered bg	GO:0051917	regulation of fibrinolysis	4/162	10/1241	0.0246914	0.00805802	3.0642	0.031144	PLG/CPB2/HRG/FAP
DEG_unfiltered bg	GO:0001914	regulation of T cell mediated cytotoxicity	4/162	10/1241	0.0246914	0.00805802	3.0642	0.031144	AGER/FCGR2B/IL12B/B2M
DEG_unfiltered bg	GO:0055013	cardiac muscle cell development	4/162	10/1241	0.0246914	0.00805802	3.0642	0.031144	CSRP3/BMP10/VEGFA/MAP2K4
DEG_unfiltered bg	GO:0001708	cell fate specification	4/162	10/1241	0.0246914	0.00805802	3.0642	0.031144	NRP1/DLL1/NOTCH1/CDON
DEG_unfiltered bg	GO:0030224	monocyte differentiation	4/162	10/1241	0.0246914	0.00805802	3.0642	0.031144	CD4/VEGFA/CSF1/MED1
DEG_unfiltered bg	GO:0051241	negative regulation of multicellular organismal process	41/162	242/1241	0.253086	0.195004	1.29785	0.0315107	BMP10/EFEMP1/THBS2/TIMP1/IL1RL1/SPP1/GDF15/PLG/CPB2/HRG/CXCL10/AGER/ADAMTS5/ANGPT2/NRP1/FAP/ISG15/LGALS9/FCGR2B/EPHA2/ANXA1/IL12B/DLL1/TFF2/IL17F/STC1/TNFRSF1B/PLAUR/B2M/CST3/TNFRSF1A/EGFR/SERPINF1/GSTP1/PTH/JAM2/NOTCH1/EPHB2/HAVCR2/FGF23/FSTL3
DEG_unfiltered bg	GO:0044409	entry into host	10/162	41/1241	0.0617284	0.0330379	1.86841	0.0324566	CLEC4M/CXCL8/CD55/CD4/NRP1/LGALS9/EPHA2/TNFRSF4/HSPA1A/EGFR
DEG_unfiltered bg	GO:0031341	regulation of cell killing	10/162	41/1241	0.0617284	0.0330379	1.86841	0.0324566	AGER/CD55/LGALS9/FCGR2B/IL12B/IL18RAP/NCR1/B2M/CD59/HAVCR2
DEG_unfiltered bg	GO:0031667	response to nutrient levels	17/162	83/1241	0.104938	0.0668815	1.56902	0.03319	IGFBP2/POSTN/SPP1/MMP7/GDF15/CXCL10/CD4/SOD2/FAS/DSC2/REG1A/STC1/EGFR/GSTP1/PTH/FGF23/MED1
DEG_unfiltered bg	GO:0001654	eye development	11/162	47/1241	0.0679012	0.0378727	1.79288	0.0338496	EFEMP1/NRP1/EPHA2/DLL1/SMOC1/VEGFA/SERPINF1/EPHB2/CHRDL1/MED1/CDON
DEG_unfiltered bg	GO:0007565	female pregnancy	11/162	47/1241	0.0679012	0.0378727	1.79288	0.0338496	IGFBP2/TIMP1/SPP1/MMP7/ANGPT2/LGALS9/PRLR/VEGFA/STC1/HAVCR2/MED1
DEG_unfiltered bg	GO:0031100	animal organ regeneration	7/162	25/1241	0.0432099	0.020145	2.14494	0.0350555	CPB2/ANGPT2/REG1A/EGFR/GSTP1/NOTCH1/MED1
DEG_unfiltered bg	GO:0071383	cellular response to steroid hormone stimulus	7/162	25/1241	0.0432099	0.020145	2.14494	0.0350555	ANXA1/STC1/EGFR/SERPINF1/GSTP1/PARK7/MED1
DEG_unfiltered bg	GO:0009855	determination of bilateral symmetry	5/162	15/1241	0.0308642	0.012087	2.5535	0.0357792	TDGF1/CFC1/DLL1/NBL1/NOTCH1
DEG_unfiltered bg	GO:0009799	specification of symmetry	5/162	15/1241	0.0308642	0.012087	2.5535	0.0357792	TDGF1/CFC1/DLL1/NBL1/NOTCH1
DEG_unfiltered bg	GO:0046718	viral entry into host cell	9/162	36/1241	0.0555556	0.0290089	1.91512	0.0359437	CLEC4M/CD55/CD4/NRP1/LGALS9/EPHA2/TNFRSF4/HSPA1A/EGFR
DEG_unfiltered bg	GO:0055001	muscle cell development	6/162	20/1241	0.037037	0.016116	2.29815	0.0363748	CSRP3/BMP10/TNNT2/VEGFA/NOTCH1/MAP2K4
DEG_unfiltered bg	GO:0052126	movement in host environment	10/162	42/1241	0.0617284	0.0338437	1.82393	0.0379263	CLEC4M/CXCL8/CD55/CD4/NRP1/LGALS9/EPHA2/TNFRSF4/HSPA1A/EGFR
DEG_unfiltered bg	GO:0070848	response to growth factor	32/162	183/1241	0.197531	0.147462	1.33954	0.038456	BMP10/POSTN/GDF15/TDGF1/HRG/VEGFD/CXCL8/ANGPT2/AMH/FGF1/NRP1/EPHA2/ANXA1/GAS1/IL12B/DLL1/IL17F/VEGFA/TNFRSF1B/HSPA1A/EGFR/FGFR1/KDR/GSTP1/PTH/NBL1/NOTCH1/FGF23/FSTL3/CHRDL1/MED1/LTBP4
DEG_unfiltered bg	GO:0042592	homeostatic process	44/162	267/1241	0.271605	0.215149	1.2624	0.0404093	CSRP3/FABP3/SPP1/CPB2/CCL15/CXCL10/CXCL9/AGER/CD55/CD4/SOD2/ADAMTS5/CCL7/ISG15/FAS/LGALS9/PRLR/ANXA1/C7/REG1A/FAM3B/DLL1/IGHA1/TFF2/VEGFA/STC1/TFF3/LCN2/B2M/CKB/HSPA1A/EGFR/CSF1/SERPINF1/KDR/GSTP1/MCL1/PTH/EFNA5/JAM2/NOTCH1/FGF23/PARK7/MED1
DEG_unfiltered bg	GO:0035051	cardiocyte differentiation	7/162	26/1241	0.0432099	0.0209508	2.06244	0.0428609	CSRP3/BMP10/DLL1/VEGFA/EGFR/NOTCH1/MAP2K4
DEG_unfiltered bg	GO:0043542	endothelial cell migration	15/162	73/1241	0.0925926	0.0588235	1.57407	0.0432408	BMP10/TDGF1/HRG/ANGPT2/FGF1/NRP1/FAP/EPHA2/ANXA1/VEGFA/STC1/FGFR1/SERPINF1/KDR/NOTCH1
DEG_unfiltered bg	GO:0001961	positive regulation of cytokine-mediated signaling pathway	4/162	11/1241	0.0246914	0.00886382	2.78563	0.044072	MMP12/HSPA1A/CSF1/MED1
DEG_unfiltered bg	GO:0045646	regulation of erythrocyte differentiation	4/162	11/1241	0.0246914	0.00886382	2.78563	0.044072	ISG15/B2M/HSPA1A/MED1
DEG_unfiltered bg	GO:0071364	cellular response to epidermal growth factor stimulus	4/162	11/1241	0.0246914	0.00886382	2.78563	0.044072	TDGF1/EGFR/GSTP1/MED1
DEG_unfiltered bg	GO:0055002	striated muscle cell development	4/162	11/1241	0.0246914	0.00886382	2.78563	0.044072	CSRP3/BMP10/TNNT2/VEGFA
DEG_unfiltered bg	GO:0019058	viral life cycle	13/162	61/1241	0.0802469	0.0491539	1.63256	0.0447422	CLEC4M/CXCL8/CD55/CD4/NRP1/ISG15/LGALS9/EPHA2/SLPI/TNFRSF4/HSPA1A/EGFR/NOTCH1
DEG_unfiltered bg	GO:0150063	visual system development	11/162	49/1241	0.0679012	0.0394843	1.7197	0.0448266	EFEMP1/NRP1/EPHA2/DLL1/SMOC1/VEGFA/SERPINF1/EPHB2/CHRDL1/MED1/CDON
DEG_unfiltered bg	GO:0090288	negative regulation of cellular response to growth factor stimulus	6/162	21/1241	0.037037	0.0169218	2.18871	0.0455881	HRG/IL12B/NBL1/NOTCH1/FSTL3/CHRDL1
DEG_unfiltered bg	GO:0048593	camera-type eye morphogenesis	5/162	16/1241	0.0308642	0.0128928	2.3939	0.0467061	EPHA2/DLL1/VEGFA/EPHB2/CDON
DEG_unfiltered bg	GO:0002825	regulation of T-helper 1 type immune response	5/162	16/1241	0.0308642	0.0128928	2.3939	0.0467061	IL1RL1/IL27/ANXA1/IL12B/HAVCR2
DEG_unfiltered bg	GO:0043535	regulation of blood vessel endothelial cell migration	8/162	32/1241	0.0493827	0.0257857	1.91512	0.0469844	HRG/ANGPT2/EPHA2/ANXA1/VEGFA/FGFR1/KDR/NOTCH1
DEG_unfiltered bg	GO:0043010	camera-type eye development	9/162	38/1241	0.0555556	0.0306205	1.81433	0.0494425	EFEMP1/NRP1/EPHA2/DLL1/VEGFA/SERPINF1/EPHB2/MED1/CDON
DEG_unfiltered bg	GO:0090257	regulation of muscle system process	9/162	38/1241	0.0555556	0.0306205	1.81433	0.0494425	BMP10/TNNT2/CHGA/ENO1/DSC2/STC1/TNFRSF1B/TNFRSF1A/NOTCH1
Heart - Atrial Appendage	GO:0035767	endothelial cell chemotaxis	6/78	11/579	0.0769231	0.0189983	4.04895	0.00131822	FGF1/NRP1/VEGFA/FGFR1/KDR/NOTCH1
Heart - Atrial Appendage	GO:0003158	endothelium development	9/78	23/579	0.115385	0.0397237	2.90468	0.00156193	COL18A1/FGF1/NRP1/DLL1/VEGFA/STC1/TNFRSF1A/KDR/NOTCH1
Heart - Atrial Appendage	GO:0045446	endothelial cell differentiation	8/78	21/579	0.102564	0.0362694	2.82784	0.00357219	COL18A1/NRP1/DLL1/VEGFA/STC1/TNFRSF1A/KDR/NOTCH1
Heart - Atrial Appendage	GO:0002040	sprouting angiogenesis	8/78	21/579	0.102564	0.0362694	2.82784	0.00357219	FGF1/NRP1/EPHA2/ANXA1/DLL1/VEGFA/KDR/NOTCH1
Heart - Atrial Appendage	GO:0003300	cardiac muscle hypertrophy	6/78	13/579	0.0769231	0.0224525	3.42604	0.00390449	CSRP3/BMP10/TNFRSF1B/TNFRSF1A/NOTCH1/MAP2K4
Heart - Atrial Appendage	GO:0032677	regulation of interleukin-8 production	5/78	10/579	0.0641026	0.0172712	3.71154	0.00571475	LGALS9/ANXA1/F3/HSPA1A/PARK7
Heart - Atrial Appendage	GO:0032637	interleukin-8 production	5/78	10/579	0.0641026	0.0172712	3.71154	0.00571475	LGALS9/ANXA1/F3/HSPA1A/PARK7
Heart - Atrial Appendage	GO:0014896	muscle hypertrophy	6/78	14/579	0.0769231	0.0241796	3.18132	0.00610334	CSRP3/BMP10/TNFRSF1B/TNFRSF1A/NOTCH1/MAP2K4
Heart - Atrial Appendage	GO:0014897	striated muscle hypertrophy	6/78	14/579	0.0769231	0.0241796	3.18132	0.00610334	CSRP3/BMP10/TNFRSF1B/TNFRSF1A/NOTCH1/MAP2K4
Heart - Atrial Appendage	GO:0032946	positive regulation of mononuclear cell proliferation	7/78	19/579	0.0897436	0.0328152	2.73482	0.00806511	IGFBP2/CD55/CD4/LGALS9/ANXA1/CSF1/EFNB1
Heart - Atrial Appendage	GO:0055001	muscle cell development	6/78	15/579	0.0769231	0.0259067	2.96923	0.00908789	CSRP3/BMP10/TNNT2/VEGFA/NOTCH1/MAP2K4
Heart - Atrial Appendage	GO:0042102	positive regulation of T cell proliferation	6/78	15/579	0.0769231	0.0259067	2.96923	0.00908789	IGFBP2/CD55/CD4/LGALS9/ANXA1/EFNB1
Heart - Atrial Appendage	GO:0010594	regulation of endothelial cell migration	11/78	39/579	0.141026	0.0673575	2.09369	0.00922925	BMP10/FGF1/NRP1/EPHA2/ANXA1/VEGFA/STC1/FGFR1/SERPINF1/KDR/NOTCH1
Heart - Atrial Appendage	GO:0032091	negative regulation of protein binding	5/78	11/579	0.0641026	0.0189983	3.37413	0.00937852	SLPI/B2M/PARK7/CAMK1/CTSZ
Heart - Atrial Appendage	GO:0055006	cardiac cell development	5/78	11/579	0.0641026	0.0189983	3.37413	0.00937852	CSRP3/BMP10/VEGFA/NOTCH1/MAP2K4
Heart - Atrial Appendage	GO:0002042	cell migration involved in sprouting angiogenesis	5/78	11/579	0.0641026	0.0189983	3.37413	0.00937852	NRP1/ANXA1/VEGFA/KDR/NOTCH1
Heart - Atrial Appendage	GO:0045229	external encapsulating structure organization	15/78	61/579	0.192308	0.105354	1.82535	0.00948972	POSTN/TIMP1/SPP1/COL18A1/CCDC80/TNFRSF1B/VWF/TIMP2/CST3/TNFRSF1A/KDR/BMP1/DDR2/JAM2/NOTCH1
Heart - Atrial Appendage	GO:0030198	extracellular matrix organization	15/78	61/579	0.192308	0.105354	1.82535	0.00948972	POSTN/TIMP1/SPP1/COL18A1/CCDC80/TNFRSF1B/VWF/TIMP2/CST3/TNFRSF1A/KDR/BMP1/DDR2/JAM2/NOTCH1
Heart - Atrial Appendage	GO:0043062	extracellular structure organization	15/78	61/579	0.192308	0.105354	1.82535	0.00948972	POSTN/TIMP1/SPP1/COL18A1/CCDC80/TNFRSF1B/VWF/TIMP2/CST3/TNFRSF1A/KDR/BMP1/DDR2/JAM2/NOTCH1
Heart - Atrial Appendage	GO:0051241	negative regulation of multicellular organismal process	23/78	110/579	0.294872	0.189983	1.5521	0.0107952	BMP10/EFEMP1/THBS2/TIMP1/IL1RL1/SPP1/NRP1/ISG15/LGALS9/EPHA2/ANXA1/DLL1/STC1/TNFRSF1B/PLAUR/B2M/CST3/TNFRSF1A/SERPINF1/GSTP1/JAM2/NOTCH1/FSTL3
Heart - Atrial Appendage	GO:0033273	response to vitamin	6/78	16/579	0.0769231	0.0276339	2.78365	0.0129932	POSTN/SPP1/CD4/SOD2/STC1/GSTP1
Heart - Atrial Appendage	GO:0045664	regulation of neuron differentiation	6/78	16/579	0.0769231	0.0276339	2.78365	0.0129932	DLL1/B2M/TIMP2/FGFR1/NBL1/NOTCH1
Heart - Atrial Appendage	GO:0051048	negative regulation of secretion	5/78	12/579	0.0641026	0.0207254	3.09295	0.0143959	LGALS9/ANXA1/TNFRSF1B/TNFRSF1A/NOTCH1
Heart - Atrial Appendage	GO:1903531	negative regulation of secretion by cell	5/78	12/579	0.0641026	0.0207254	3.09295	0.0143959	LGALS9/ANXA1/TNFRSF1B/TNFRSF1A/NOTCH1
Heart - Atrial Appendage	GO:1903900	regulation of viral life cycle	5/78	12/579	0.0641026	0.0207254	3.09295	0.0143959	CD4/ISG15/LGALS9/SLPI/NOTCH1
Heart - Atrial Appendage	GO:0055007	cardiac muscle cell differentiation	5/78	12/579	0.0641026	0.0207254	3.09295	0.0143959	CSRP3/BMP10/DLL1/VEGFA/MAP2K4
Heart - Atrial Appendage	GO:0042692	muscle cell differentiation	10/78	36/579	0.128205	0.0621762	2.06197	0.0146839	CSRP3/BMP10/TNNT2/SOD2/DLL1/VEGFA/JAM2/NOTCH1/MAP2K4/CAMK1
Heart - Atrial Appendage	GO:2001243	negative regulation of intrinsic apoptotic signaling pathway	7/78	21/579	0.0897436	0.0362694	2.47436	0.0148218	SOD2/ENO1/PLAUR/HSPA1A/MCL1/PARK7/TXNDC12
Heart - Atrial Appendage	GO:2000026	regulation of multicellular organismal development	26/78	134/579	0.333333	0.231434	1.4403	0.0181036	BMP10/EFEMP1/THBS2/SPP1/CD4/FGF1/NRP1/ISG15/LGALS9/EPHA2/ANXA1/DLL1/VEGFA/TNFRSF1B/F3/B2M/HSPA1A/TNFRSF1A/CSF1/SERPINF1/KDR/BMP1/DDR2/JAM2/NOTCH1/FSTL3
Heart - Atrial Appendage	GO:0048872	homeostasis of number of cells	9/78	32/579	0.115385	0.0552677	2.08774	0.0189678	ISG15/FAS/LGALS9/ANXA1/VEGFA/B2M/HSPA1A/CSF1/NOTCH1
Heart - Atrial Appendage	GO:0035924	cellular response to vascular endothelial growth factor stimulus	7/78	22/579	0.0897436	0.0379965	2.36189	0.0194036	NRP1/ANXA1/GAS1/DLL1/VEGFA/KDR/NOTCH1
Heart - Atrial Appendage	GO:0051146	striated muscle cell differentiation	8/78	27/579	0.102564	0.0466321	2.19943	0.0195702	CSRP3/BMP10/TNNT2/DLL1/VEGFA/JAM2/NOTCH1/MAP2K4
Heart - Atrial Appendage	GO:0050792	regulation of viral process	5/78	13/579	0.0641026	0.0224525	2.85503	0.0209531	CD4/ISG15/LGALS9/SLPI/NOTCH1
Heart - Atrial Appendage	GO:0070663	regulation of leukocyte proliferation	9/78	33/579	0.115385	0.0569948	2.02448	0.0232429	IGFBP2/CD55/CD4/LGALS9/ANXA1/TNFRSF1B/CSF1/GSTP1/EFNB1
Heart - Atrial Appendage	GO:0050671	positive regulation of lymphocyte proliferation	6/78	18/579	0.0769231	0.0310881	2.47436	0.0240663	IGFBP2/CD55/CD4/LGALS9/ANXA1/EFNB1
Heart - Atrial Appendage	GO:0032944	regulation of mononuclear cell proliferation	8/78	28/579	0.102564	0.0483592	2.12088	0.0244346	IGFBP2/CD55/CD4/LGALS9/ANXA1/TNFRSF1B/CSF1/EFNB1
Heart - Atrial Appendage	GO:0048754	branching morphogenesis of an epithelial tube	7/78	23/579	0.0897436	0.0397237	2.2592	0.0249006	FGF1/NRP1/EPHA2/VEGFA/CSF1/KDR/NOTCH1
Heart - Atrial Appendage	GO:0007584	response to nutrient	7/78	23/579	0.0897436	0.0397237	2.2592	0.0249006	IGFBP2/POSTN/SPP1/CD4/SOD2/STC1/GSTP1
Heart - Atrial Appendage	GO:0070665	positive regulation of leukocyte proliferation	7/78	23/579	0.0897436	0.0397237	2.2592	0.0249006	IGFBP2/CD55/CD4/LGALS9/ANXA1/CSF1/EFNB1
Heart - Atrial Appendage	GO:0032501	multicellular organismal process	60/78	387/579	0.769231	0.668394	1.15086	0.0262384	CSRP3/BMP10/TNNT2/IGFBP2/POSTN/EFEMP1/THBS2/TIMP1/IL1RL1/SPP1/CD55/CD4/SOD2/COL18A1/FGF1/NRP1/ENO1/ISG15/LGALS9/EPHA2/ANXA1/TNFRSF19/DLL1/IGHA1/VEGFA/STC1/TNFRSF1B/PLAUR/VWF/F3/B2M/CKB/HSPA1A/TIMP2/CST3/TNFRSF1A/CSF1/FGFR1/SERPINF1/KDR/GSTP1/MCL1/BMP1/DDR2/CD59/NBL1/JAM2/SCARF1/NOTCH1/MAP2K4/CAPG/EFNB1/PARK7/FSTL3/CHRDL1/CAMK1/IL17RC/LTBP4/CTSZ/CRELD1
Heart - Atrial Appendage	GO:0042592	homeostatic process	26/78	138/579	0.333333	0.238342	1.39855	0.0267496	CSRP3/FABP3/SPP1/CD55/CD4/SOD2/ISG15/FAS/LGALS9/ANXA1/C7/DLL1/IGHA1/VEGFA/STC1/B2M/CKB/HSPA1A/CSF1/SERPINF1/KDR/GSTP1/MCL1/JAM2/NOTCH1/PARK7
Heart - Atrial Appendage	GO:0051094	positive regulation of developmental process	26/78	138/579	0.333333	0.238342	1.39855	0.0267496	BMP10/CD4/SOD2/FGF1/NRP1/ISG15/LGALS9/ANXA1/DLL1/VEGFA/TNFRSF1B/F3/B2M/HSPA1A/TIMP2/TNFRSF1A/CSF1/FGFR1/SERPINF1/KDR/BMP1/DDR2/NBL1/SCARF1/NOTCH1/CAMK1
Heart - Atrial Appendage	GO:0050777	negative regulation of immune response	5/78	14/579	0.0641026	0.0241796	2.6511	0.0292029	IL1RL1/CD55/LGALS9/ANXA1/CD59
Heart - Atrial Appendage	GO:0043903	regulation of biological process involved in symbiotic interaction	5/78	14/579	0.0641026	0.0241796	2.6511	0.0292029	CD4/ISG15/LGALS9/SLPI/NOTCH1
Heart - Atrial Appendage	GO:1903053	regulation of extracellular matrix organization	5/78	14/579	0.0641026	0.0241796	2.6511	0.0292029	TNFRSF1B/CST3/TNFRSF1A/DDR2/NOTCH1
Heart - Atrial Appendage	GO:0051239	regulation of multicellular organismal process	39/78	229/579	0.5	0.395509	1.26419	0.0292293	CSRP3/BMP10/TNNT2/POSTN/EFEMP1/THBS2/TIMP1/IL1RL1/SPP1/CD4/FGF1/NRP1/ENO1/ISG15/LGALS9/EPHA2/ANXA1/DLL1/VEGFA/STC1/TNFRSF1B/PLAUR/F3/B2M/HSPA1A/CST3/TNFRSF1A/CSF1/FGFR1/SERPINF1/KDR/GSTP1/BMP1/DDR2/JAM2/NOTCH1/PARK7/FSTL3/IL17RC
Heart - Atrial Appendage	GO:0042129	regulation of T cell proliferation	7/78	24/579	0.0897436	0.0414508	2.16506	0.0313879	IGFBP2/CD55/CD4/LGALS9/ANXA1/TNFRSF1B/EFNB1
Heart - Atrial Appendage	GO:0035051	cardiocyte differentiation	6/78	19/579	0.0769231	0.0328152	2.34413	0.0314514	CSRP3/BMP10/DLL1/VEGFA/NOTCH1/MAP2K4
Heart - Atrial Appendage	GO:0010632	regulation of epithelial cell migration	11/78	46/579	0.141026	0.0794473	1.77508	0.0326125	BMP10/FGF1/NRP1/EPHA2/ANXA1/VEGFA/STC1/FGFR1/SERPINF1/KDR/NOTCH1
Heart - Atrial Appendage	GO:2001234	negative regulation of apoptotic signaling pathway	9/78	35/579	0.115385	0.0604491	1.90879	0.0338035	SOD2/ENO1/FAS/PLAUR/HSPA1A/GSTP1/MCL1/PARK7/TXNDC12
Heart - Atrial Appendage	GO:0090288	negative regulation of cellular response to growth factor stimulus	4/78	10/579	0.0512821	0.0172712	2.96923	0.0338862	NBL1/NOTCH1/FSTL3/CHRDL1
Heart - Atrial Appendage	GO:0050922	negative regulation of chemotaxis	4/78	10/579	0.0512821	0.0172712	2.96923	0.0338862	NRP1/GSTP1/NBL1/NOTCH1
Heart - Atrial Appendage	GO:0072080	nephron tubule development	4/78	10/579	0.0512821	0.0172712	2.96923	0.0338862	FGF1/DLL1/VEGFA/NOTCH1
Heart - Atrial Appendage	GO:0031341	regulation of cell killing	4/78	10/579	0.0512821	0.0172712	2.96923	0.0338862	CD55/LGALS9/B2M/CD59
Heart - Atrial Appendage	GO:0061326	renal tubule development	4/78	10/579	0.0512821	0.0172712	2.96923	0.0338862	FGF1/DLL1/VEGFA/NOTCH1
Heart - Atrial Appendage	GO:0007166	cell surface receptor signaling pathway	46/78	283/579	0.589744	0.488774	1.20658	0.0361086	CSRP3/BMP10/IGFBP2/POSTN/EFEMP1/TIMP1/IL1RL1/CD55/CD4/SOD2/CFD/FGF1/NRP1/ISG15/FAS/EPHA2/ANXA1/GAS1/IGFBP6/TNFRSF19/DLL1/IGHA1/VEGFA/TNFRSF1B/PLAUR/F3/B2M/HSPA1A/TNFRSF1A/CSF1/FGFR1/KDR/GSTP1/MCL1/DDR2/IL15RA/CD59/NBL1/NOTCH1/MAP2K4/EFNB1/PARK7/FSTL3/CHRDL1/IL17RC/LTBP4
Heart - Atrial Appendage	GO:0002064	epithelial cell development	7/78	25/579	0.0897436	0.0431779	2.07846	0.0389312	COL18A1/EPHA2/DLL1/VEGFA/STC1/TNFRSF1A/NOTCH1
Heart - Atrial Appendage	GO:0001654	eye development	7/78	25/579	0.0897436	0.0431779	2.07846	0.0389312	EFEMP1/NRP1/EPHA2/DLL1/VEGFA/SERPINF1/CHRDL1
Heart - Atrial Appendage	GO:0051100	negative regulation of binding	5/78	15/579	0.0641026	0.0259067	2.47436	0.0392605	SLPI/B2M/PARK7/CAMK1/CTSZ
Heart - Atrial Appendage	GO:0002822	regulation of adaptive immune response based on somatic recombination of immune receptors built from immunoglobulin superfamily domains	5/78	15/579	0.0641026	0.0259067	2.47436	0.0392605	IL1RL1/CD4/ANXA1/TNFRSF1B/B2M
Heart - Atrial Appendage	GO:0006888	endoplasmic reticulum to Golgi vesicle-mediated transport	5/78	15/579	0.0641026	0.0259067	2.47436	0.0392605	CD55/GAS1/CD59/DCTN2/CTSZ
Heart - Atrial Appendage	GO:0022617	extracellular matrix disassembly	5/78	15/579	0.0641026	0.0259067	2.47436	0.0392605	TIMP1/TIMP2/CST3/BMP1/DDR2
Heart - Atrial Appendage	GO:0050920	regulation of chemotaxis	11/78	48/579	0.141026	0.0829016	1.70112	0.0438043	FGF1/NRP1/LGALS9/VEGFA/F3/CSF1/FGFR1/KDR/GSTP1/NBL1/NOTCH1
Heart - Atrial Appendage	GO:0060326	cell chemotaxis	13/78	60/579	0.166667	0.103627	1.60833	0.0444127	FGF1/NRP1/LGALS9/EPHA2/ANXA1/VEGFA/CSF1/FGFR1/KDR/GSTP1/NBL1/NOTCH1/IL17RC
Heart - Atrial Appendage	GO:0045595	regulation of cell differentiation	27/78	151/579	0.346154	0.260794	1.32731	0.046336	BMP10/POSTN/EFEMP1/SPP1/CD4/SOD2/NRP1/ISG15/LGALS9/ANXA1/DLL1/VEGFA/TNFRSF1B/B2M/HSPA1A/TIMP2/TNFRSF1A/CSF1/FGFR1/SERPINF1/KDR/DDR2/NBL1/NOTCH1/FSTL3/CAMK1/LTBP4
Heart - Atrial Appendage	GO:0010596	negative regulation of endothelial cell migration	4/78	11/579	0.0512821	0.0189983	2.6993	0.0478906	BMP10/STC1/SERPINF1/NOTCH1
Heart - Atrial Appendage	GO:0072009	nephron epithelium development	4/78	11/579	0.0512821	0.0189983	2.6993	0.0478906	FGF1/DLL1/VEGFA/NOTCH1
Heart - Atrial Appendage	GO:1901890	positive regulation of cell junction assembly	4/78	11/579	0.0512821	0.0189983	2.6993	0.0478906	NRP1/EPHA2/VEGFA/KDR
Heart - Atrial Appendage	GO:0001954	positive regulation of cell-matrix adhesion	4/78	11/579	0.0512821	0.0189983	2.6993	0.0478906	NRP1/VEGFA/CSF1/KDR
Heart - Atrial Appendage	GO:0010611	regulation of cardiac muscle hypertrophy	4/78	11/579	0.0512821	0.0189983	2.6993	0.0478906	BMP10/TNFRSF1B/TNFRSF1A/NOTCH1
Heart - Atrial Appendage	GO:0001885	endothelial cell development	4/78	11/579	0.0512821	0.0189983	2.6993	0.0478906	COL18A1/VEGFA/STC1/TNFRSF1A
Heart - Atrial Appendage	GO:0001667	ameboidal-type cell migration	14/78	67/579	0.179487	0.115717	1.55109	0.0494948	BMP10/TIMP1/FGF1/NRP1/EPHA2/ANXA1/VEGFA/STC1/FGFR1/SERPINF1/KDR/DDR2/NOTCH1/EFNB1
Heart - Atrial Appendage	GO:0009617	response to bacterium	14/78	67/579	0.179487	0.115717	1.55109	0.0494948	CD55/CD4/SOD2/CCDC80/ISG15/LGALS9/EPHA2/SLPI/IGHA1/TNFRSF1B/B2M/TNFRSF1A/GSTP1/NOTCH1
Heart - Left Ventricle	GO:0002040	sprouting angiogenesis	9/65	21/487	0.138462	0.0431211	3.21099	0.000623087	VEGFD/FGF1/NRP1/EPHA2/ANXA1/DLL1/VEGFA/KDR/NOTCH1
Heart - Left Ventricle	GO:0035767	endothelial cell chemotaxis	6/65	11/487	0.0923077	0.0225873	4.08671	0.00121999	FGF1/NRP1/VEGFA/FGFR1/KDR/NOTCH1
Heart - Left Ventricle	GO:0035924	cellular response to vascular endothelial growth factor stimulus	8/65	19/487	0.123077	0.0390144	3.15466	0.00150332	VEGFD/NRP1/ANXA1/GAS1/DLL1/VEGFA/KDR/NOTCH1
Heart - Left Ventricle	GO:0048754	branching morphogenesis of an epithelial tube	7/65	16/487	0.107692	0.0328542	3.27788	0.00236179	FGF1/NRP1/EPHA2/VEGFA/CSF1/KDR/NOTCH1
Heart - Left Ventricle	GO:0060326	cell chemotaxis	14/65	50/487	0.215385	0.102669	2.09785	0.00284008	VEGFD/FGF1/NRP1/LGALS9/EPHA2/ANXA1/VEGFA/CSF1/FGFR1/KDR/GSTP1/NBL1/NOTCH1/IL17RC
Heart - Left Ventricle	GO:0003158	endothelium development	8/65	21/487	0.123077	0.0431211	2.85421	0.00323503	COL18A1/FGF1/NRP1/DLL1/VEGFA/TNFRSF1A/KDR/NOTCH1
Heart - Left Ventricle	GO:0032946	positive regulation of mononuclear cell proliferation	6/65	13/487	0.0923077	0.026694	3.45799	0.00363252	IGFBP2/CD55/LGALS9/ANXA1/CSF1/EFNB1
Heart - Left Ventricle	GO:2000026	regulation of multicellular organismal development	24/65	111/487	0.369231	0.227926	1.61996	0.00398208	EFEMP1/THBS2/VEGFD/FGF1/NRP1/ISG15/LGALS9/EPHA2/ANXA1/DLL1/VEGFA/TNFRSF1B/F3/B2M/HSPA1A/TNFRSF1A/CSF1/SERPINF1/KDR/BMP1/DDR2/JAM2/NOTCH1/FSTL3
Heart - Left Ventricle	GO:0051094	positive regulation of developmental process	25/65	119/487	0.384615	0.244353	1.57401	0.00491332	VEGFD/SOD2/FGF1/NRP1/ISG15/LGALS9/ANXA1/DLL1/VEGFA/TNFRSF1B/F3/B2M/HSPA1A/TIMP2/TNFRSF1A/CSF1/FGFR1/SERPINF1/KDR/BMP1/DDR2/NBL1/SCARF1/NOTCH1/CAMK1
Heart - Left Ventricle	GO:0003300	cardiac muscle hypertrophy	5/65	10/487	0.0769231	0.0205339	3.74615	0.0053936	CSRP3/TNFRSF1B/TNFRSF1A/NOTCH1/MAP2K4
Heart - Left Ventricle	GO:0050920	regulation of chemotaxis	12/65	43/487	0.184615	0.0882957	2.09088	0.00617528	VEGFD/FGF1/NRP1/LGALS9/VEGFA/F3/CSF1/FGFR1/KDR/GSTP1/NBL1/NOTCH1
Heart - Left Ventricle	GO:0045446	endothelial cell differentiation	7/65	19/487	0.107692	0.0390144	2.76032	0.00744759	COL18A1/NRP1/DLL1/VEGFA/TNFRSF1A/KDR/NOTCH1
Heart - Left Ventricle	GO:0045664	regulation of neuron differentiation	6/65	15/487	0.0923077	0.0308008	2.99692	0.00849766	DLL1/B2M/TIMP2/FGFR1/NBL1/NOTCH1
Heart - Left Ventricle	GO:0045165	cell fate commitment	5/65	11/487	0.0769231	0.0225873	3.40559	0.0088716	NRP1/GAS1/DLL1/MCL1/NOTCH1
Heart - Left Ventricle	GO:0002042	cell migration involved in sprouting angiogenesis	5/65	11/487	0.0769231	0.0225873	3.40559	0.0088716	NRP1/ANXA1/VEGFA/KDR/NOTCH1
Heart - Left Ventricle	GO:0014896	muscle hypertrophy	5/65	11/487	0.0769231	0.0225873	3.40559	0.0088716	CSRP3/TNFRSF1B/TNFRSF1A/NOTCH1/MAP2K4
Heart - Left Ventricle	GO:0038084	vascular endothelial growth factor signaling pathway	5/65	11/487	0.0769231	0.0225873	3.40559	0.0088716	VEGFD/NRP1/DLL1/VEGFA/KDR
Heart - Left Ventricle	GO:0042102	positive regulation of T cell proliferation	5/65	11/487	0.0769231	0.0225873	3.40559	0.0088716	IGFBP2/CD55/LGALS9/ANXA1/EFNB1
Heart - Left Ventricle	GO:0014897	striated muscle hypertrophy	5/65	11/487	0.0769231	0.0225873	3.40559	0.0088716	CSRP3/TNFRSF1B/TNFRSF1A/NOTCH1/MAP2K4
Heart - Left Ventricle	GO:0048872	homeostasis of number of cells	8/65	25/487	0.123077	0.0513347	2.39754	0.0109878	ISG15/LGALS9/ANXA1/VEGFA/B2M/HSPA1A/CSF1/NOTCH1
Heart - Left Ventricle	GO:0070663	regulation of leukocyte proliferation	8/65	25/487	0.123077	0.0513347	2.39754	0.0109878	IGFBP2/CD55/LGALS9/ANXA1/TNFRSF1B/CSF1/GSTP1/EFNB1
Heart - Left Ventricle	GO:0042692	muscle cell differentiation	9/65	30/487	0.138462	0.0616016	2.24769	0.0110425	CSRP3/TNNT2/SOD2/DLL1/VEGFA/JAM2/NOTCH1/MAP2K4/CAMK1
Heart - Left Ventricle	GO:0050793	regulation of developmental process	32/65	174/487	0.492308	0.35729	1.3779	0.0115786	EFEMP1/THBS2/VEGFD/SOD2/FGF1/NRP1/ISG15/LGALS9/EPHA2/ANXA1/DLL1/VEGFA/TNFRSF1B/F3/B2M/HSPA1A/TIMP2/CST3/TNFRSF1A/CSF1/FGFR1/SERPINF1/KDR/BMP1/DDR2/NBL1/JAM2/SCARF1/NOTCH1/FSTL3/CAMK1/LTBP4
Heart - Left Ventricle	GO:0043010	camera-type eye development	6/65	16/487	0.0923077	0.0328542	2.80962	0.0121792	EFEMP1/NRP1/EPHA2/DLL1/VEGFA/SERPINF1
Heart - Left Ventricle	GO:0070665	positive regulation of leukocyte proliferation	6/65	16/487	0.0923077	0.0328542	2.80962	0.0121792	IGFBP2/CD55/LGALS9/ANXA1/CSF1/EFNB1
Heart - Left Ventricle	GO:0032501	multicellular organismal process	51/65	320/487	0.784615	0.657084	1.19409	0.0125139	CSRP3/TNNT2/IGFBP2/EFEMP1/THBS2/TIMP1/VEGFD/CD55/SOD2/COL18A1/FGF1/NRP1/ENO1/ISG15/LGALS9/EPHA2/ANXA1/TNFRSF19/DLL1/VEGFA/TNFRSF1B/VWF/F3/B2M/CKB/HSPA1A/TIMP2/CST3/TNFRSF1A/CSF1/FGFR1/SERPINF1/KDR/GSTP1/MCL1/BMP1/DDR2/CD59/NBL1/JAM2/SCARF1/NOTCH1/MAP2K4/EFNB1/PARK7/FSTL3/CAMK1/IL17RC/LTBP4/CTSZ/CRELD1
Heart - Left Ventricle	GO:0006888	endoplasmic reticulum to Golgi vesicle-mediated transport	5/65	12/487	0.0769231	0.0246407	3.12179	0.0136481	CD55/GAS1/CD59/DCTN2/CTSZ
Heart - Left Ventricle	GO:0055001	muscle cell development	5/65	12/487	0.0769231	0.0246407	3.12179	0.0136481	CSRP3/TNNT2/VEGFA/NOTCH1/MAP2K4
Heart - Left Ventricle	GO:0050671	positive regulation of lymphocyte proliferation	5/65	12/487	0.0769231	0.0246407	3.12179	0.0136481	IGFBP2/CD55/LGALS9/ANXA1/EFNB1
Heart - Left Ventricle	GO:1903053	regulation of extracellular matrix organization	5/65	12/487	0.0769231	0.0246407	3.12179	0.0136481	TNFRSF1B/CST3/TNFRSF1A/DDR2/NOTCH1
Heart - Left Ventricle	GO:0061138	morphogenesis of a branching epithelium	7/65	21/487	0.107692	0.0431211	2.49744	0.01376	FGF1/NRP1/EPHA2/VEGFA/CSF1/KDR/NOTCH1
Heart - Left Ventricle	GO:0001763	morphogenesis of a branching structure	7/65	21/487	0.107692	0.0431211	2.49744	0.01376	FGF1/NRP1/EPHA2/VEGFA/CSF1/KDR/NOTCH1
Heart - Left Ventricle	GO:0032944	regulation of mononuclear cell proliferation	7/65	21/487	0.107692	0.0431211	2.49744	0.01376	IGFBP2/CD55/LGALS9/ANXA1/TNFRSF1B/CSF1/EFNB1
Heart - Left Ventricle	GO:0032502	developmental process	47/65	289/487	0.723077	0.593429	1.21847	0.0145368	CSRP3/FABP3/TNNT2/IGFBP2/EFEMP1/THBS2/TIMP1/VEGFD/SOD2/LYVE1/COL18A1/FGF1/NRP1/ISG15/LGALS9/EPHA2/ANXA1/GAS1/TNFRSF19/DLL1/VEGFA/TNFRSF1B/F3/B2M/CKB/HSPA1A/TIMP2/CST3/TNFRSF1A/CSF1/FGFR1/SERPINF1/KDR/GSTP1/MCL1/BMP1/DDR2/NBL1/JAM2/SCARF1/NOTCH1/MAP2K4/EFNB1/FSTL3/CAMK1/LTBP4/CRELD1
Heart - Left Ventricle	GO:0030154	cell differentiation	38/65	222/487	0.584615	0.455852	1.28247	0.0177563	CSRP3/FABP3/TNNT2/EFEMP1/VEGFD/SOD2/COL18A1/FGF1/NRP1/ISG15/LGALS9/EPHA2/ANXA1/GAS1/DLL1/VEGFA/TNFRSF1B/B2M/HSPA1A/TIMP2/TNFRSF1A/CSF1/FGFR1/SERPINF1/KDR/GSTP1/MCL1/BMP1/DDR2/NBL1/JAM2/SCARF1/NOTCH1/MAP2K4/EFNB1/FSTL3/CAMK1/LTBP4
Heart - Left Ventricle	GO:0051146	striated muscle cell differentiation	7/65	22/487	0.107692	0.0451745	2.38392	0.0180603	CSRP3/TNNT2/DLL1/VEGFA/JAM2/NOTCH1/MAP2K4
Heart - Left Ventricle	GO:0042127	regulation of cell population proliferation	27/65	144/487	0.415385	0.295688	1.40481	0.0185204	FABP3/IGFBP2/TIMP1/VEGFD/CD55/SOD2/COL18A1/FGF1/NRP1/LGALS9/ANXA1/IGFBP6/DLL1/VEGFA/TNFRSF1B/F3/B2M/HSPA1A/TIMP2/CSF1/FGFR1/SERPINF1/KDR/GSTP1/DDR2/NOTCH1/EFNB1
Heart - Left Ventricle	GO:0048869	cellular developmental process	38/65	223/487	0.584615	0.457906	1.27672	0.0193919	CSRP3/FABP3/TNNT2/EFEMP1/VEGFD/SOD2/COL18A1/FGF1/NRP1/ISG15/LGALS9/EPHA2/ANXA1/GAS1/DLL1/VEGFA/TNFRSF1B/B2M/HSPA1A/TIMP2/TNFRSF1A/CSF1/FGFR1/SERPINF1/KDR/GSTP1/MCL1/BMP1/DDR2/NBL1/JAM2/SCARF1/NOTCH1/MAP2K4/EFNB1/FSTL3/CAMK1/LTBP4
Heart - Left Ventricle	GO:0045229	external encapsulating structure organization	13/65	55/487	0.2	0.112936	1.77091	0.019578	TIMP1/COL18A1/CCDC80/TNFRSF1B/VWF/TIMP2/CST3/TNFRSF1A/KDR/BMP1/DDR2/JAM2/NOTCH1
Heart - Left Ventricle	GO:0030198	extracellular matrix organization	13/65	55/487	0.2	0.112936	1.77091	0.019578	TIMP1/COL18A1/CCDC80/TNFRSF1B/VWF/TIMP2/CST3/TNFRSF1A/KDR/BMP1/DDR2/JAM2/NOTCH1
Heart - Left Ventricle	GO:0043062	extracellular structure organization	13/65	55/487	0.2	0.112936	1.77091	0.019578	TIMP1/COL18A1/CCDC80/TNFRSF1B/VWF/TIMP2/CST3/TNFRSF1A/KDR/BMP1/DDR2/JAM2/NOTCH1
Heart - Left Ventricle	GO:0022617	extracellular matrix disassembly	5/65	13/487	0.0769231	0.026694	2.88166	0.0199079	TIMP1/TIMP2/CST3/BMP1/DDR2
Heart - Left Ventricle	GO:0048193	Golgi vesicle transport	5/65	13/487	0.0769231	0.026694	2.88166	0.0199079	CD55/GAS1/CD59/DCTN2/CTSZ
Heart - Left Ventricle	GO:0043588	skin development	5/65	13/487	0.0769231	0.026694	2.88166	0.0199079	EPHA2/ANXA1/TNFRSF19/DLL1/NOTCH1
Heart - Left Ventricle	GO:0048856	anatomical structure development	44/65	269/487	0.676923	0.552361	1.22551	0.0200228	CSRP3/TNNT2/EFEMP1/THBS2/TIMP1/VEGFD/SOD2/LYVE1/COL18A1/FGF1/NRP1/ISG15/LGALS9/EPHA2/ANXA1/TNFRSF19/DLL1/VEGFA/TNFRSF1B/F3/B2M/CKB/HSPA1A/TIMP2/CST3/TNFRSF1A/CSF1/FGFR1/SERPINF1/KDR/GSTP1/MCL1/BMP1/DDR2/NBL1/JAM2/SCARF1/NOTCH1/MAP2K4/EFNB1/FSTL3/CAMK1/LTBP4/CRELD1
Heart - Left Ventricle	GO:0065007	biological regulation	62/65	425/487	0.953846	0.87269	1.093	0.0202187	CSRP3/FABP3/TNNT2/IGFBP2/EFEMP1/THBS2/TIMP1/VEGFD/CD55/SOD2/CFD/COL18A1/FGF1/NRP1/CCDC80/ENO1/ISG15/LGALS9/EPHA2/ANXA1/GAS1/IGFBP6/C7/TNFRSF19/DLL1/VEGFA/TNFRSF1B/VWF/F3/B2M/CKB/HSPA1A/TIMP2/CST3/TNFRSF1A/CSF1/FGFR1/SERPINF1/KDR/GSTP1/MCL1/BMP1/DDR2/CD59/EIF5/NBL1/JAM2/SCARF1/H1-2/NOTCH1/MAP2K4/EFNB1/PARK7/DCTN2/FSTL3/CAMK1/IL17RC/RBM39/HDGFL2/TXNDC12/LTBP4/CTSZ
Heart - Left Ventricle	GO:0060562	epithelial tube morphogenesis	8/65	28/487	0.123077	0.0574949	2.14066	0.022578	FGF1/NRP1/EPHA2/DLL1/VEGFA/CSF1/KDR/NOTCH1
Heart - Left Ventricle	GO:0001654	eye development	6/65	18/487	0.0923077	0.036961	2.49744	0.0226662	EFEMP1/NRP1/EPHA2/DLL1/VEGFA/SERPINF1
Heart - Left Ventricle	GO:0009617	response to bacterium	12/65	51/487	0.184615	0.104723	1.7629	0.0259612	VEGFD/CD55/SOD2/CCDC80/ISG15/LGALS9/EPHA2/TNFRSF1B/B2M/TNFRSF1A/GSTP1/NOTCH1
Heart - Left Ventricle	GO:0007275	multicellular organism development	42/65	257/487	0.646154	0.527721	1.22442	0.0267225	CSRP3/TNNT2/EFEMP1/THBS2/TIMP1/VEGFD/SOD2/COL18A1/FGF1/NRP1/ISG15/LGALS9/EPHA2/ANXA1/TNFRSF19/DLL1/VEGFA/TNFRSF1B/F3/B2M/CKB/HSPA1A/TIMP2/TNFRSF1A/CSF1/FGFR1/SERPINF1/KDR/GSTP1/MCL1/BMP1/DDR2/NBL1/JAM2/SCARF1/NOTCH1/MAP2K4/EFNB1/FSTL3/CAMK1/LTBP4/CRELD1
Heart - Left Ventricle	GO:0050918	positive chemotaxis	5/65	14/487	0.0769231	0.0287474	2.67582	0.0278052	VEGFD/NRP1/VEGFA/F3/KDR
Heart - Left Ventricle	GO:0050679	positive regulation of epithelial cell proliferation	8/65	29/487	0.123077	0.0595483	2.06684	0.0278845	VEGFD/FGF1/NRP1/VEGFA/F3/FGFR1/KDR/NOTCH1
Heart - Left Ventricle	GO:2001243	negative regulation of intrinsic apoptotic signaling pathway	6/65	19/487	0.0923077	0.0390144	2.36599	0.0296902	SOD2/ENO1/HSPA1A/MCL1/PARK7/TXNDC12
Heart - Left Ventricle	GO:0001938	positive regulation of endothelial cell proliferation	6/65	19/487	0.0923077	0.0390144	2.36599	0.0296902	VEGFD/NRP1/VEGFA/F3/FGFR1/KDR
Heart - Left Ventricle	GO:0042129	regulation of T cell proliferation	6/65	19/487	0.0923077	0.0390144	2.36599	0.0296902	IGFBP2/CD55/LGALS9/ANXA1/TNFRSF1B/EFNB1
Heart - Left Ventricle	GO:0048731	system development	40/65	244/487	0.615385	0.501027	1.22825	0.0320015	CSRP3/TNNT2/EFEMP1/THBS2/TIMP1/VEGFD/SOD2/COL18A1/FGF1/NRP1/ISG15/LGALS9/EPHA2/ANXA1/TNFRSF19/DLL1/VEGFA/TNFRSF1B/F3/B2M/CKB/HSPA1A/TIMP2/TNFRSF1A/CSF1/FGFR1/SERPINF1/KDR/GSTP1/BMP1/DDR2/NBL1/JAM2/SCARF1/NOTCH1/MAP2K4/EFNB1/FSTL3/CAMK1/CRELD1
Heart - Left Ventricle	GO:0032091	negative regulation of protein binding	4/65	10/487	0.0615385	0.0205339	2.99692	0.0325905	B2M/PARK7/CAMK1/CTSZ
Heart - Left Ventricle	GO:0031341	regulation of cell killing	4/65	10/487	0.0615385	0.0205339	2.99692	0.0325905	CD55/LGALS9/B2M/CD59
Heart - Left Ventricle	GO:0055007	cardiac muscle cell differentiation	4/65	10/487	0.0615385	0.0205339	2.99692	0.0325905	CSRP3/DLL1/VEGFA/MAP2K4
Heart - Left Ventricle	GO:0051239	regulation of multicellular organismal process	33/65	194/487	0.507692	0.398357	1.27446	0.036943	CSRP3/TNNT2/EFEMP1/THBS2/TIMP1/VEGFD/FGF1/NRP1/ENO1/ISG15/LGALS9/EPHA2/ANXA1/DLL1/VEGFA/TNFRSF1B/F3/B2M/HSPA1A/CST3/TNFRSF1A/CSF1/FGFR1/SERPINF1/KDR/GSTP1/BMP1/DDR2/JAM2/NOTCH1/PARK7/FSTL3/IL17RC
Heart - Left Ventricle	GO:0051241	negative regulation of multicellular organismal process	18/65	91/487	0.276923	0.186858	1.48199	0.0374419	EFEMP1/THBS2/TIMP1/NRP1/ISG15/LGALS9/EPHA2/ANXA1/DLL1/TNFRSF1B/B2M/CST3/TNFRSF1A/SERPINF1/GSTP1/JAM2/NOTCH1/FSTL3
Heart - Left Ventricle	GO:0035051	cardiocyte differentiation	5/65	15/487	0.0769231	0.0308008	2.49744	0.037459	CSRP3/DLL1/VEGFA/NOTCH1/MAP2K4
Heart - Left Ventricle	GO:0048513	animal organ development	32/65	187/487	0.492308	0.383984	1.28211	0.0376036	CSRP3/TNNT2/EFEMP1/TIMP1/COL18A1/FGF1/NRP1/ISG15/LGALS9/EPHA2/ANXA1/TNFRSF19/DLL1/VEGFA/TNFRSF1B/B2M/CKB/HSPA1A/TNFRSF1A/CSF1/FGFR1/SERPINF1/KDR/GSTP1/BMP1/DDR2/NBL1/NOTCH1/MAP2K4/EFNB1/FSTL3/CRELD1
Heart - Left Ventricle	GO:0050670	regulation of lymphocyte proliferation	6/65	20/487	0.0923077	0.0410678	2.24769	0.038021	IGFBP2/CD55/LGALS9/ANXA1/TNFRSF1B/EFNB1
Heart - Left Ventricle	GO:0048880	sensory system development	6/65	20/487	0.0923077	0.0410678	2.24769	0.038021	EFEMP1/NRP1/EPHA2/DLL1/VEGFA/SERPINF1
Heart - Left Ventricle	GO:0150063	visual system development	6/65	20/487	0.0923077	0.0410678	2.24769	0.038021	EFEMP1/NRP1/EPHA2/DLL1/VEGFA/SERPINF1
Heart - Left Ventricle	GO:0045595	regulation of cell differentiation	23/65	125/487	0.353846	0.256674	1.37858	0.0407103	EFEMP1/SOD2/NRP1/ISG15/LGALS9/ANXA1/DLL1/VEGFA/TNFRSF1B/B2M/HSPA1A/TIMP2/TNFRSF1A/CSF1/FGFR1/SERPINF1/KDR/DDR2/NBL1/NOTCH1/FSTL3/CAMK1/LTBP4
Heart - Left Ventricle	GO:0010594	regulation of endothelial cell migration	9/65	37/487	0.138462	0.0759754	1.82245	0.0437673	FGF1/NRP1/EPHA2/ANXA1/VEGFA/FGFR1/SERPINF1/KDR/NOTCH1
Heart - Left Ventricle	GO:0008283	cell population proliferation	28/65	161/487	0.430769	0.330595	1.30301	0.0460215	FABP3/IGFBP2/TIMP1/VEGFD/CD55/SOD2/COL18A1/FGF1/NRP1/LGALS9/EPHA2/ANXA1/IGFBP6/DLL1/VEGFA/TNFRSF1B/F3/B2M/HSPA1A/TIMP2/CSF1/FGFR1/SERPINF1/KDR/GSTP1/DDR2/NOTCH1/EFNB1
Heart - Left Ventricle	GO:1901890	positive regulation of cell junction assembly	4/65	11/487	0.0615385	0.0225873	2.72448	0.0461441	NRP1/EPHA2/VEGFA/KDR
Heart - Left Ventricle	GO:0046889	positive regulation of lipid biosynthetic process	4/65	11/487	0.0615385	0.0225873	2.72448	0.0461441	FABP3/FGF1/ANXA1/TNFRSF1A
Heart - Left Ventricle	GO:0007166	cell surface receptor signaling pathway	38/65	234/487	0.584615	0.480493	1.2167	0.0472407	CSRP3/IGFBP2/EFEMP1/TIMP1/VEGFD/CD55/SOD2/CFD/FGF1/NRP1/ISG15/EPHA2/ANXA1/GAS1/IGFBP6/TNFRSF19/DLL1/VEGFA/TNFRSF1B/F3/B2M/HSPA1A/TNFRSF1A/CSF1/FGFR1/KDR/GSTP1/MCL1/DDR2/CD59/NBL1/NOTCH1/MAP2K4/EFNB1/PARK7/FSTL3/IL17RC/LTBP4
Heart - Left Ventricle	GO:0002064	epithelial cell development	6/65	21/487	0.0923077	0.0431211	2.14066	0.0477253	COL18A1/EPHA2/DLL1/VEGFA/TNFRSF1A/NOTCH1
Heart - Left Ventricle	GO:0045597	positive regulation of cell differentiation	17/65	87/487	0.261538	0.178645	1.46401	0.0485625	SOD2/NRP1/ISG15/LGALS9/ANXA1/VEGFA/TNFRSF1B/HSPA1A/TIMP2/CSF1/FGFR1/SERPINF1/KDR/DDR2/NBL1/NOTCH1/CAMK1
Heart - Left Ventricle	GO:0002262	myeloid cell homeostasis	5/65	16/487	0.0769231	0.0328542	2.34135	0.0489498	ISG15/ANXA1/VEGFA/B2M/HSPA1A
Heart - Left Ventricle	GO:0007389	pattern specification process	5/65	16/487	0.0769231	0.0328542	2.34135	0.0489498	FGF1/DLL1/NBL1/NOTCH1/EFNB1
Kidney - Cortex	GO:0032946	positive regulation of mononuclear cell proliferation	9/84	19/601	0.107143	0.031614	3.3891	0.000381528	IGFBP2/AGER/CD55/CD4/LGALS9/ANXA1/CSF1/HAVCR2/EFNB1
Kidney - Cortex	GO:0042102	positive regulation of T cell proliferation	8/84	16/601	0.0952381	0.0266223	3.57738	0.000529599	IGFBP2/AGER/CD55/CD4/LGALS9/ANXA1/HAVCR2/EFNB1
Kidney - Cortex	GO:0032637	interleukin-8 production	6/84	10/601	0.0714286	0.0166389	4.29286	0.000830936	LGALS9/ANXA1/F3/HSPA1A/CHI3L1/PARK7
Kidney - Cortex	GO:0050671	positive regulation of lymphocyte proliferation	8/84	18/601	0.0952381	0.0299501	3.17989	0.00141461	IGFBP2/AGER/CD55/CD4/LGALS9/ANXA1/HAVCR2/EFNB1
Kidney - Cortex	GO:0033273	response to vitamin	7/84	15/601	0.0833333	0.0249584	3.33889	0.00205541	POSTN/SPP1/CD4/SOD2/STC1/EGFR/GSTP1
Kidney - Cortex	GO:0070665	positive regulation of leukocyte proliferation	9/84	23/601	0.107143	0.0382696	2.79969	0.00207921	IGFBP2/AGER/CD55/CD4/LGALS9/ANXA1/CSF1/HAVCR2/EFNB1
Kidney - Cortex	GO:0035767	endothelial cell chemotaxis	6/84	12/601	0.0714286	0.0199667	3.57738	0.00288503	FGF1/NRP1/VEGFA/FGFR1/KDR/NOTCH1
Kidney - Cortex	GO:0031341	regulation of cell killing	6/84	12/601	0.0714286	0.0199667	3.57738	0.00288503	AGER/CD55/LGALS9/B2M/CD59/HAVCR2
Kidney - Cortex	GO:0003158	endothelium development	9/84	24/601	0.107143	0.0399334	2.68304	0.00294752	COL18A1/FGF1/NRP1/DLL1/VEGFA/STC1/TNFRSF1A/KDR/NOTCH1
Kidney - Cortex	GO:0032944	regulation of mononuclear cell proliferation	10/84	29/601	0.119048	0.0482529	2.46716	0.0035185	IGFBP2/AGER/CD55/CD4/LGALS9/ANXA1/TNFRSF1B/CSF1/HAVCR2/EFNB1
Kidney - Cortex	GO:0070663	regulation of leukocyte proliferation	11/84	34/601	0.130952	0.0565724	2.31478	0.00388513	IGFBP2/AGER/CD55/CD4/LGALS9/ANXA1/TNFRSF1B/CSF1/GSTP1/HAVCR2/EFNB1
Kidney - Cortex	GO:0042129	regulation of T cell proliferation	9/84	26/601	0.107143	0.0432612	2.47665	0.00553011	IGFBP2/AGER/CD55/CD4/LGALS9/ANXA1/TNFRSF1B/HAVCR2/EFNB1
Kidney - Cortex	GO:0045446	endothelial cell differentiation	8/84	22/601	0.0952381	0.0366057	2.60173	0.00638597	COL18A1/NRP1/DLL1/VEGFA/STC1/TNFRSF1A/KDR/NOTCH1
Kidney - Cortex	GO:2001026	regulation of endothelial cell chemotaxis	5/84	10/601	0.0595238	0.0166389	3.57738	0.00676184	FGF1/VEGFA/FGFR1/KDR/NOTCH1
Kidney - Cortex	GO:0002822	regulation of adaptive immune response based on somatic recombination of immune receptors built from immunoglobulin superfamily domains	7/84	18/601	0.0833333	0.0299501	2.78241	0.00710328	IL1RL1/AGER/CD4/ANXA1/TNFRSF1B/B2M/HAVCR2
Kidney - Cortex	GO:0032642	regulation of chemokine production	7/84	18/601	0.0833333	0.0299501	2.78241	0.00710328	POSTN/IL1RL1/AGER/LGALS9/EPHA2/GSTP1/HAVCR2
Kidney - Cortex	GO:0007584	response to nutrient	8/84	23/601	0.0952381	0.0382696	2.48861	0.00868291	IGFBP2/POSTN/SPP1/CD4/SOD2/STC1/EGFR/GSTP1
Kidney - Cortex	GO:0002040	sprouting angiogenesis	8/84	23/601	0.0952381	0.0382696	2.48861	0.00868291	FGF1/NRP1/EPHA2/ANXA1/DLL1/VEGFA/KDR/NOTCH1
Kidney - Cortex	GO:0050670	regulation of lymphocyte proliferation	9/84	28/601	0.107143	0.046589	2.29974	0.00959971	IGFBP2/AGER/CD55/CD4/LGALS9/ANXA1/TNFRSF1B/HAVCR2/EFNB1
Kidney - Cortex	GO:0009605	response to external stimulus	48/84	269/601	0.571429	0.447587	1.27669	0.0097141	IGFBP2/POSTN/IL1RL1/SPP1/MMP7/GDF15/REN/C4A/PLG/CCL15/AGER/CD55/CD4/SOD2/CFD/FGF1/NRP1/ENO1/ISG15/LGALS9/EPHA2/ANXA1/SLPI/C7/REG1A/IGHA1/VEGFA/STC1/LCN2/TNFRSF1B/F3/B2M/TNFRSF1A/EGFR/CSF1/FGFR1/SERPINF1/KDR/CHI3L1/GSTP1/NBL1/SCARF1/NOTCH1/MAP2K4/HAVCR2/EFNB1/PARK7/IL17RC
Kidney - Cortex	GO:0051241	negative regulation of multicellular organismal process	25/84	117/601	0.297619	0.194676	1.5288	0.0097181	EFEMP1/THBS2/TIMP1/IL1RL1/SPP1/GDF15/PLG/AGER/NRP1/ISG15/LGALS9/EPHA2/ANXA1/DLL1/STC1/TNFRSF1B/B2M/CST3/TNFRSF1A/EGFR/SERPINF1/GSTP1/NOTCH1/HAVCR2/FSTL3
Kidney - Cortex	GO:0042592	homeostatic process	29/84	142/601	0.345238	0.236273	1.46118	0.00990324	FABP3/SPP1/CCL15/AGER/CD55/CD4/SOD2/ISG15/LGALS9/ANXA1/C7/REG1A/FAM3B/DLL1/IGHA1/VEGFA/STC1/LCN2/B2M/CKB/HSPA1A/EGFR/CSF1/SERPINF1/KDR/GSTP1/MCL1/NOTCH1/PARK7
Kidney - Cortex	GO:0032602	chemokine production	7/84	19/601	0.0833333	0.031614	2.63596	0.00998339	POSTN/IL1RL1/AGER/LGALS9/EPHA2/GSTP1/HAVCR2
Kidney - Cortex	GO:0045664	regulation of neuron differentiation	6/84	15/601	0.0714286	0.0249584	2.8619	0.0109712	DLL1/B2M/TIMP2/FGFR1/NBL1/NOTCH1
Kidney - Cortex	GO:0002042	cell migration involved in sprouting angiogenesis	5/84	11/601	0.0595238	0.0183028	3.25216	0.0110436	NRP1/ANXA1/VEGFA/KDR/NOTCH1
Kidney - Cortex	GO:0032501	multicellular organismal process	65/84	399/601	0.77381	0.663894	1.16556	0.0131511	TNNT2/IGFBP2/POSTN/EFEMP1/THBS2/TIMP1/IL1RL1/SPP1/MMP7/GDF15/REN/PLG/AGER/CD55/CD4/SOD2/COL18A1/FGF1/NRP1/ENO1/ISG15/LGALS9/EPHA2/ANXA1/REG1A/TNFRSF19/DLL1/IGHA1/VEGFA/STC1/LCN2/TNFRSF1B/VWF/F3/B2M/CKB/HSPA1A/TIMP2/CST3/TNFRSF1A/EGFR/CSF1/FGFR1/SERPINF1/KDR/CHI3L1/GSTP1/MCL1/BMP1/CD59/NBL1/SCARF1/NOTCH1/MAP2K4/HAVCR2/CAPG/EFNB1/PARK7/FSTL3/CHRDL1/CAMK1/IL17RC/LTBP4/CTSZ/CRELD1
Kidney - Cortex	GO:0035924	cellular response to vascular endothelial growth factor stimulus	7/84	20/601	0.0833333	0.0332779	2.50417	0.0136359	NRP1/ANXA1/GAS1/DLL1/VEGFA/KDR/NOTCH1
Kidney - Cortex	GO:0002460	adaptive immune response based on somatic recombination of immune receptors built from immunoglobulin superfamily domains	11/84	40/601	0.130952	0.0665557	1.96756	0.015139	IL1RL1/C4A/AGER/CD55/CD4/ANXA1/C7/IGHA1/TNFRSF1B/B2M/HAVCR2
Kidney - Cortex	GO:0071383	cellular response to steroid hormone stimulus	6/84	16/601	0.0714286	0.0266223	2.68304	0.0156086	ANXA1/STC1/EGFR/SERPINF1/GSTP1/PARK7
Kidney - Cortex	GO:0022617	extracellular matrix disassembly	6/84	16/601	0.0714286	0.0266223	2.68304	0.0156086	TIMP1/MMP7/PLG/TIMP2/CST3/BMP1
Kidney - Cortex	GO:0042098	T cell proliferation	9/84	30/601	0.107143	0.0499168	2.14643	0.0156198	IGFBP2/AGER/CD55/CD4/LGALS9/ANXA1/TNFRSF1B/HAVCR2/EFNB1
Kidney - Cortex	GO:0001818	negative regulation of cytokine production	9/84	30/601	0.107143	0.0499168	2.14643	0.0156198	IL1RL1/AGER/ISG15/LGALS9/EPHA2/ANXA1/DLL1/GSTP1/HAVCR2
Kidney - Cortex	GO:0060135	maternal process involved in female pregnancy	5/84	12/601	0.0595238	0.0199667	2.98115	0.0168711	SPP1/MMP7/LGALS9/STC1/HAVCR2
Kidney - Cortex	GO:0032091	negative regulation of protein binding	5/84	12/601	0.0595238	0.0199667	2.98115	0.0168711	SLPI/B2M/PARK7/CAMK1/CTSZ
Kidney - Cortex	GO:1903531	negative regulation of secretion by cell	5/84	12/601	0.0595238	0.0199667	2.98115	0.0168711	LGALS9/ANXA1/TNFRSF1B/TNFRSF1A/NOTCH1
Kidney - Cortex	GO:0009617	response to bacterium	16/84	68/601	0.190476	0.113145	1.68347	0.0168775	REN/CD55/CD4/SOD2/ISG15/LGALS9/EPHA2/SLPI/IGHA1/LCN2/TNFRSF1B/B2M/TNFRSF1A/GSTP1/NOTCH1/HAVCR2
Kidney - Cortex	GO:0002819	regulation of adaptive immune response	7/84	21/601	0.0833333	0.0349418	2.38492	0.0181622	IL1RL1/AGER/CD4/ANXA1/TNFRSF1B/B2M/HAVCR2
Kidney - Cortex	GO:0032943	mononuclear cell proliferation	10/84	36/601	0.119048	0.0599002	1.98743	0.0191077	IGFBP2/AGER/CD55/CD4/LGALS9/ANXA1/TNFRSF1B/CSF1/HAVCR2/EFNB1
Kidney - Cortex	GO:0050918	positive chemotaxis	6/84	17/601	0.0714286	0.0282862	2.52521	0.0214546	CCL15/AGER/NRP1/VEGFA/F3/KDR
Kidney - Cortex	GO:0051239	regulation of multicellular organismal process	42/84	237/601	0.5	0.394343	1.26793	0.0226259	TNNT2/POSTN/EFEMP1/THBS2/TIMP1/IL1RL1/SPP1/GDF15/REN/PLG/AGER/CD4/FGF1/NRP1/ENO1/ISG15/LGALS9/EPHA2/ANXA1/DLL1/VEGFA/STC1/LCN2/TNFRSF1B/F3/B2M/HSPA1A/CST3/TNFRSF1A/EGFR/CSF1/FGFR1/SERPINF1/KDR/CHI3L1/GSTP1/BMP1/NOTCH1/HAVCR2/PARK7/FSTL3/IL17RC
Kidney - Cortex	GO:0071310	cellular response to organic substance	46/84	265/601	0.547619	0.440932	1.24196	0.0227893	IGFBP2/POSTN/TIMP1/IL1RL1/SPP1/GDF15/REN/CCL15/AGER/CD55/CD4/SOD2/FGF1/NRP1/ISG15/LGALS9/ANXA1/GAS1/REG1A/TNFRSF19/DLL1/VEGFA/STC1/LCN2/TNFRSF1B/F3/B2M/HSPA1A/TNFRSF1A/EGFR/CSF1/FGFR1/SERPINF1/KDR/CHI3L1/GSTP1/MCL1/NBL1/NOTCH1/MAP2K4/HAVCR2/PARK7/FSTL3/CHRDL1/IL17RC/LTBP4
Kidney - Cortex	GO:0046879	hormone secretion	7/84	22/601	0.0833333	0.0366057	2.27652	0.0236577	SPP1/REN/ANXA1/FAM3B/EGFR/PARK7/LTBP4
Kidney - Cortex	GO:0009914	hormone transport	7/84	22/601	0.0833333	0.0366057	2.27652	0.0236577	SPP1/REN/ANXA1/FAM3B/EGFR/PARK7/LTBP4
Kidney - Cortex	GO:0046718	viral entry into host cell	7/84	22/601	0.0833333	0.0366057	2.27652	0.0236577	CD55/CD4/NRP1/LGALS9/EPHA2/HSPA1A/EGFR
Kidney - Cortex	GO:0060326	cell chemotaxis	14/84	59/601	0.166667	0.0981697	1.69774	0.0237544	CCL15/FGF1/NRP1/LGALS9/EPHA2/ANXA1/VEGFA/CSF1/FGFR1/KDR/GSTP1/NBL1/NOTCH1/IL17RC
Kidney - Cortex	GO:0050920	regulation of chemotaxis	12/84	48/601	0.142857	0.0798669	1.78869	0.0242874	AGER/FGF1/NRP1/LGALS9/VEGFA/F3/CSF1/FGFR1/KDR/GSTP1/NBL1/NOTCH1
Kidney - Cortex	GO:0042742	defense response to bacterium	8/84	27/601	0.0952381	0.0449251	2.11993	0.0243369	CD4/ISG15/EPHA2/SLPI/IGHA1/LCN2/TNFRSF1A/HAVCR2
Kidney - Cortex	GO:0051094	positive regulation of developmental process	28/84	145/601	0.333333	0.241265	1.38161	0.025739	GDF15/AGER/CD4/SOD2/FGF1/NRP1/ISG15/LGALS9/ANXA1/REG1A/DLL1/VEGFA/TNFRSF1B/F3/B2M/HSPA1A/TIMP2/TNFRSF1A/CSF1/FGFR1/SERPINF1/KDR/CHI3L1/BMP1/NBL1/SCARF1/NOTCH1/CAMK1
Kidney - Cortex	GO:0006954	inflammatory response	21/84	101/601	0.25	0.168053	1.48762	0.0257506	TIMP1/IL1RL1/SPP1/C4A/CCL15/AGER/LGALS9/EPHA2/ANXA1/TNFRSF1B/F3/TNFRSF1A/EGFR/CSF1/SERPINF1/CHI3L1/GSTP1/NOTCH1/HAVCR2/PARK7/IL17RC
Kidney - Cortex	GO:0001816	cytokine production	19/84	89/601	0.22619	0.148087	1.52742	0.0261873	POSTN/IL1RL1/AGER/CD55/CD4/ISG15/LGALS9/EPHA2/ANXA1/DLL1/TNFRSF1B/F3/B2M/HSPA1A/CHI3L1/GSTP1/HAVCR2/PARK7/IL17RC
Kidney - Cortex	GO:0032502	developmental process	58/84	354/601	0.690476	0.589018	1.17225	0.0264026	FABP3/TNNT2/IGFBP2/POSTN/EFEMP1/THBS2/TIMP1/SPP1/MMP7/GDF15/REN/AGER/CD4/SOD2/LYVE1/COL18A1/FGF1/NRP1/ISG15/LGALS9/EPHA2/ANXA1/GAS1/REG1A/TNFRSF19/DLL1/VEGFA/STC1/TNFRSF1B/SECTM1/F3/B2M/CKB/HSPA1A/TIMP2/CST3/TNFRSF1A/EGFR/CSF1/FGFR1/SERPINF1/KDR/CHI3L1/GSTP1/MCL1/BMP1/NBL1/SCARF1/NOTCH1/MAP2K4/HAVCR2/CAPG/EFNB1/FSTL3/CHRDL1/CAMK1/LTBP4/CRELD1
Kidney - Cortex	GO:0050777	negative regulation of immune response	6/84	18/601	0.0714286	0.0299501	2.38492	0.0286303	IL1RL1/CD55/LGALS9/ANXA1/CD59/HAVCR2
Kidney - Cortex	GO:0043588	skin development	6/84	18/601	0.0714286	0.0299501	2.38492	0.0286303	EPHA2/ANXA1/TNFRSF19/DLL1/EGFR/NOTCH1
Kidney - Cortex	GO:0001654	eye development	7/84	23/601	0.0833333	0.0382696	2.17754	0.0302092	EFEMP1/NRP1/EPHA2/DLL1/VEGFA/SERPINF1/CHRDL1
Kidney - Cortex	GO:0048872	homeostasis of number of cells	8/84	28/601	0.0952381	0.046589	2.04422	0.0302318	ISG15/LGALS9/ANXA1/VEGFA/B2M/HSPA1A/CSF1/NOTCH1
Kidney - Cortex	GO:0007565	female pregnancy	8/84	28/601	0.0952381	0.046589	2.04422	0.0302318	IGFBP2/TIMP1/SPP1/MMP7/LGALS9/VEGFA/STC1/HAVCR2
Kidney - Cortex	GO:0070661	leukocyte proliferation	11/84	44/601	0.130952	0.0732113	1.78869	0.0308945	IGFBP2/AGER/CD55/CD4/LGALS9/ANXA1/TNFRSF1B/CSF1/GSTP1/HAVCR2/EFNB1
Kidney - Cortex	GO:0045229	external encapsulating structure organization	14/84	61/601	0.166667	0.101498	1.64208	0.0315021	POSTN/TIMP1/SPP1/MMP7/PLG/COL18A1/TNFRSF1B/VWF/TIMP2/CST3/TNFRSF1A/KDR/BMP1/NOTCH1
Kidney - Cortex	GO:0030198	extracellular matrix organization	14/84	61/601	0.166667	0.101498	1.64208	0.0315021	POSTN/TIMP1/SPP1/MMP7/PLG/COL18A1/TNFRSF1B/VWF/TIMP2/CST3/TNFRSF1A/KDR/BMP1/NOTCH1
Kidney - Cortex	GO:0043062	extracellular structure organization	14/84	61/601	0.166667	0.101498	1.64208	0.0315021	POSTN/TIMP1/SPP1/MMP7/PLG/COL18A1/TNFRSF1B/VWF/TIMP2/CST3/TNFRSF1A/KDR/BMP1/NOTCH1
Kidney - Cortex	GO:0048878	chemical homeostasis	19/84	91/601	0.22619	0.151414	1.49385	0.0328757	FABP3/CCL15/AGER/CD55/CD4/SOD2/C7/REG1A/FAM3B/VEGFA/STC1/LCN2/B2M/CKB/EGFR/SERPINF1/KDR/GSTP1/PARK7
Kidney - Cortex	GO:0019058	viral life cycle	10/84	39/601	0.119048	0.0648918	1.83455	0.0332399	CD55/CD4/NRP1/ISG15/LGALS9/EPHA2/SLPI/HSPA1A/EGFR/NOTCH1
Kidney - Cortex	GO:0051048	negative regulation of secretion	5/84	14/601	0.0595238	0.0232945	2.55527	0.033904	LGALS9/ANXA1/TNFRSF1B/TNFRSF1A/NOTCH1
Kidney - Cortex	GO:0032722	positive regulation of chemokine production	5/84	14/601	0.0595238	0.0232945	2.55527	0.033904	POSTN/IL1RL1/AGER/LGALS9/HAVCR2
Kidney - Cortex	GO:1903900	regulation of viral life cycle	5/84	14/601	0.0595238	0.0232945	2.55527	0.033904	CD4/ISG15/LGALS9/SLPI/NOTCH1
Kidney - Cortex	GO:0045165	cell fate commitment	5/84	14/601	0.0595238	0.0232945	2.55527	0.033904	NRP1/GAS1/DLL1/MCL1/NOTCH1
Kidney - Cortex	GO:1902533	positive regulation of intracellular signal transduction	25/84	129/601	0.297619	0.214642	1.38658	0.0348106	GDF15/CCL15/AGER/CD4/FGF1/NRP1/LGALS9/IGFBP6/TNFRSF19/VEGFA/SECTM1/F3/HSPA1A/TIMP2/TNFRSF1A/EGFR/CSF1/FGFR1/KDR/CHI3L1/MCL1/NOTCH1/MAP2K4/HAVCR2/PARK7
Kidney - Cortex	GO:0002449	lymphocyte mediated immunity	9/84	34/601	0.107143	0.0565724	1.89391	0.0353694	C4A/AGER/CD55/LGALS9/C7/IGHA1/TNFRSF1B/B2M/HAVCR2
Kidney - Cortex	GO:0033993	response to lipid	19/84	92/601	0.22619	0.153078	1.47761	0.0366716	FABP3/IGFBP2/POSTN/SPP1/REN/CD55/CD4/SOD2/LGALS9/ANXA1/SLPI/STC1/TNFRSF1B/EGFR/SERPINF1/GSTP1/NOTCH1/HAVCR2/PARK7
Kidney - Cortex	GO:0044706	multi-multicellular organism process	8/84	29/601	0.0952381	0.0482529	1.97373	0.0370492	IGFBP2/TIMP1/SPP1/MMP7/LGALS9/VEGFA/STC1/HAVCR2
Kidney - Cortex	GO:0043010	camera-type eye development	6/84	19/601	0.0714286	0.031614	2.2594	0.0372365	EFEMP1/NRP1/EPHA2/DLL1/VEGFA/SERPINF1
Kidney - Cortex	GO:0001906	cell killing	6/84	19/601	0.0714286	0.031614	2.2594	0.0372365	AGER/CD55/LGALS9/B2M/CD59/HAVCR2
Kidney - Cortex	GO:0072080	nephron tubule development	4/84	10/601	0.047619	0.0166389	2.8619	0.0383933	FGF1/DLL1/VEGFA/NOTCH1
Kidney - Cortex	GO:1901224	positive regulation of NIK/NF-kappaB signaling	4/84	10/601	0.047619	0.0166389	2.8619	0.0383933	AGER/LGALS9/EGFR/HAVCR2
Kidney - Cortex	GO:2000241	regulation of reproductive process	4/84	10/601	0.047619	0.0166389	2.8619	0.0383933	TIMP1/VEGFA/SERPINF1/NOTCH1
Kidney - Cortex	GO:0061326	renal tubule development	4/84	10/601	0.047619	0.0166389	2.8619	0.0383933	FGF1/DLL1/VEGFA/NOTCH1
Kidney - Cortex	GO:0033619	membrane protein proteolysis	4/84	10/601	0.047619	0.0166389	2.8619	0.0383933	TIMP1/MMP7/TNFRSF1B/TIMP2
Kidney - Cortex	GO:0043408	regulation of MAPK cascade	21/84	105/601	0.25	0.174709	1.43095	0.0392086	GDF15/REN/CCL15/AGER/CD4/FGF1/NRP1/LGALS9/EPHA2/IGFBP6/TNFRSF19/VEGFA/TIMP2/EGFR/FGFR1/KDR/CHI3L1/GSTP1/NOTCH1/MAP2K4/HAVCR2
Kidney - Cortex	GO:0006959	humoral immune response	10/84	40/601	0.119048	0.0665557	1.78869	0.0392736	C4A/CD55/CFD/SLPI/C7/REG1A/IGHA1/LCN2/CD59/NOTCH1
Kidney - Cortex	GO:0051240	positive regulation of multicellular organismal process	28/84	150/601	0.333333	0.249584	1.33556	0.040318	POSTN/IL1RL1/PLG/AGER/CD4/FGF1/NRP1/ENO1/ISG15/LGALS9/ANXA1/DLL1/VEGFA/LCN2/TNFRSF1B/F3/B2M/HSPA1A/EGFR/CSF1/SERPINF1/KDR/CHI3L1/BMP1/NOTCH1/HAVCR2/PARK7/IL17RC
Kidney - Cortex	GO:0043410	positive regulation of MAPK cascade	18/84	87/601	0.214286	0.144759	1.4803	0.0413359	GDF15/CCL15/AGER/CD4/FGF1/NRP1/LGALS9/IGFBP6/TNFRSF19/VEGFA/TIMP2/EGFR/FGFR1/KDR/CHI3L1/NOTCH1/MAP2K4/HAVCR2
Kidney - Cortex	GO:0046651	lymphocyte proliferation	9/84	35/601	0.107143	0.0582363	1.8398	0.0422206	IGFBP2/AGER/CD55/CD4/LGALS9/ANXA1/TNFRSF1B/HAVCR2/EFNB1
Kidney - Cortex	GO:0010033	response to organic substance	50/84	302/601	0.595238	0.502496	1.18456	0.0428962	FABP3/IGFBP2/POSTN/TIMP1/IL1RL1/SPP1/GDF15/REN/CCL15/AGER/CD55/CD4/SOD2/FGF1/NRP1/ISG15/LGALS9/EPHA2/ANXA1/GAS1/SLPI/REG1A/TNFRSF19/DLL1/VEGFA/STC1/LCN2/TNFRSF1B/F3/B2M/HSPA1A/TIMP2/TNFRSF1A/EGFR/CSF1/FGFR1/SERPINF1/KDR/CHI3L1/GSTP1/MCL1/NBL1/NOTCH1/MAP2K4/HAVCR2/PARK7/FSTL3/CHRDL1/IL17RC/LTBP4
Kidney - Cortex	GO:0031099	regeneration	8/84	30/601	0.0952381	0.0499168	1.90794	0.0448417	POSTN/SPP1/ANXA1/REG1A/EGFR/GSTP1/SCARF1/NOTCH1
Kidney - Cortex	GO:0032652	regulation of interleukin-1 production	5/84	15/601	0.0595238	0.0249584	2.38492	0.0453704	AGER/LGALS9/ANXA1/GSTP1/HAVCR2
Kidney - Cortex	GO:0002706	regulation of lymphocyte mediated immunity	5/84	15/601	0.0595238	0.0249584	2.38492	0.0453704	AGER/LGALS9/TNFRSF1B/B2M/HAVCR2
Kidney - Cortex	GO:0050792	regulation of viral process	5/84	15/601	0.0595238	0.0249584	2.38492	0.0453704	CD4/ISG15/LGALS9/SLPI/NOTCH1
Kidney - Cortex	GO:0006888	endoplasmic reticulum to Golgi vesicle-mediated transport	5/84	15/601	0.0595238	0.0249584	2.38492	0.0453704	CD55/GAS1/CD59/DCTN2/CTSZ
Kidney - Cortex	GO:0032612	interleukin-1 production	5/84	15/601	0.0595238	0.0249584	2.38492	0.0453704	AGER/LGALS9/ANXA1/GSTP1/HAVCR2
Kidney - Cortex	GO:0046903	secretion	29/84	158/601	0.345238	0.262895	1.31322	0.0455057	TIMP1/SPP1/REN/PLG/CD93/CD55/CFD/LGALS9/ANXA1/SLPI/FAM3B/VEGFA/STC1/LCN2/TNFRSF1B/VWF/B2M/HSPA1A/TIMP2/CST3/TNFRSF1A/EGFR/CHI3L1/GSTP1/CD59/NOTCH1/PARK7/LTBP4/CTSZ
Kidney - Cortex	GO:0002064	epithelial cell development	7/84	25/601	0.0833333	0.0415973	2.00333	0.0467691	COL18A1/EPHA2/DLL1/VEGFA/STC1/TNFRSF1A/NOTCH1
Kidney - Cortex	GO:0031960	response to corticosteroid	7/84	25/601	0.0833333	0.0415973	2.00333	0.0467691	IGFBP2/ANXA1/STC1/EGFR/SERPINF1/GSTP1/NOTCH1
Kidney - Cortex	GO:0048880	sensory system development	7/84	25/601	0.0833333	0.0415973	2.00333	0.0467691	EFEMP1/NRP1/EPHA2/DLL1/VEGFA/SERPINF1/CHRDL1
Kidney - Cortex	GO:0150063	visual system development	7/84	25/601	0.0833333	0.0415973	2.00333	0.0467691	EFEMP1/NRP1/EPHA2/DLL1/VEGFA/SERPINF1/CHRDL1
Kidney - Cortex	GO:0010721	negative regulation of cell development	6/84	20/601	0.0714286	0.0332779	2.14643	0.0473511	POSTN/SPP1/NRP1/VEGFA/B2M/NOTCH1
Kidney - Cortex	GO:0007389	pattern specification process	6/84	20/601	0.0714286	0.0332779	2.14643	0.0473511	FGF1/DLL1/STC1/NBL1/NOTCH1/EFNB1
Kidney - Cortex	GO:0032940	secretion by cell	28/84	152/601	0.333333	0.252912	1.31798	0.0476756	TIMP1/SPP1/REN/PLG/CD93/CD55/CFD/LGALS9/ANXA1/SLPI/FAM3B/VEGFA/LCN2/TNFRSF1B/VWF/B2M/HSPA1A/TIMP2/CST3/TNFRSF1A/EGFR/CHI3L1/GSTP1/CD59/NOTCH1/PARK7/LTBP4/CTSZ
Kidney - Medulla	GO:0033273	response to vitamin	8/90	16/645	0.0888889	0.0248062	3.58333	0.000531161	SPP1/CXCL10/CD4/SOD2/STC1/EGFR/GSTP1/MED1
Kidney - Medulla	GO:0035767	endothelial cell chemotaxis	7/90	14/645	0.0777778	0.0217054	3.58333	0.00123639	HRG/FGF1/NRP1/VEGFA/FGFR1/KDR/NOTCH1
Kidney - Medulla	GO:0003158	endothelium development	10/90	26/645	0.111111	0.0403101	2.75641	0.00135071	CXCL10/COL18A1/FGF1/NRP1/DLL1/VEGFA/STC1/TNFRSF1A/KDR/NOTCH1
Kidney - Medulla	GO:2001026	regulation of endothelial cell chemotaxis	6/90	11/645	0.0666667	0.0170543	3.90909	0.00162232	HRG/FGF1/VEGFA/FGFR1/KDR/NOTCH1
Kidney - Medulla	GO:0007584	response to nutrient	9/90	23/645	0.1	0.0356589	2.80435	0.00208609	IGFBP2/SPP1/CXCL10/CD4/SOD2/STC1/EGFR/GSTP1/MED1
Kidney - Medulla	GO:0032946	positive regulation of mononuclear cell proliferation	9/90	23/645	0.1	0.0356589	2.80435	0.00208609	IGFBP2/AGER/CD55/CD4/LGALS9/ANXA1/CSF1/HAVCR2/EFNB1
Kidney - Medulla	GO:0042102	positive regulation of T cell proliferation	8/90	19/645	0.0888889	0.0294574	3.01754	0.00216948	IGFBP2/AGER/CD55/CD4/LGALS9/ANXA1/HAVCR2/EFNB1
Kidney - Medulla	GO:0002040	sprouting angiogenesis	9/90	25/645	0.1	0.0387597	2.58	0.00409036	TDGF1/FGF1/NRP1/EPHA2/ANXA1/DLL1/VEGFA/KDR/NOTCH1
Kidney - Medulla	GO:0051241	negative regulation of multicellular organismal process	28/90	129/645	0.311111	0.2	1.55556	0.00468352	EFEMP1/THBS2/TIMP1/IL1RL1/SPP1/GDF15/HRG/CXCL10/AGER/NRP1/ISG15/LGALS9/EPHA2/ANXA1/DLL1/STC1/TNFRSF1B/PLAUR/B2M/CST3/TNFRSF1A/EGFR/SERPINF1/GSTP1/JAM2/NOTCH1/HAVCR2/FSTL3
Kidney - Medulla	GO:0060135	maternal process involved in female pregnancy	6/90	13/645	0.0666667	0.020155	3.30769	0.0047542	SPP1/MMP7/LGALS9/STC1/HAVCR2/MED1
Kidney - Medulla	GO:0031341	regulation of cell killing	6/90	13/645	0.0666667	0.020155	3.30769	0.0047542	AGER/CD55/LGALS9/B2M/CD59/HAVCR2
Kidney - Medulla	GO:0071383	cellular response to steroid hormone stimulus	7/90	17/645	0.0777778	0.0263566	2.95098	0.00488892	ANXA1/STC1/EGFR/SERPINF1/GSTP1/PARK7/MED1
Kidney - Medulla	GO:0035924	cellular response to vascular endothelial growth factor stimulus	8/90	22/645	0.0888889	0.0341085	2.60606	0.00638885	HRG/NRP1/ANXA1/GAS1/DLL1/VEGFA/KDR/NOTCH1
Kidney - Medulla	GO:0050671	positive regulation of lymphocyte proliferation	8/90	22/645	0.0888889	0.0341085	2.60606	0.00638885	IGFBP2/AGER/CD55/CD4/LGALS9/ANXA1/HAVCR2/EFNB1
Kidney - Medulla	GO:0042592	homeostatic process	33/90	163/645	0.366667	0.252713	1.45092	0.00651324	FABP3/SPP1/CXCL10/AGER/CD55/CD4/SOD2/ISG15/FAS/LGALS9/ANXA1/C7/FAM3B/DLL1/IGHA1/VEGFA/STC1/TFF3/LCN2/B2M/CKB/HSPA1A/EGFR/CSF1/SERPINF1/KDR/GSTP1/MCL1/EFNA5/JAM2/NOTCH1/PARK7/MED1
Kidney - Medulla	GO:0032677	regulation of interleukin-8 production	5/90	10/645	0.0555556	0.0155039	3.58333	0.00674614	LGALS9/ANXA1/F3/HSPA1A/PARK7
Kidney - Medulla	GO:0032637	interleukin-8 production	5/90	10/645	0.0555556	0.0155039	3.58333	0.00674614	LGALS9/ANXA1/F3/HSPA1A/PARK7
Kidney - Medulla	GO:0033280	response to vitamin D	5/90	10/645	0.0555556	0.0155039	3.58333	0.00674614	SPP1/CXCL10/CD4/STC1/MED1
Kidney - Medulla	GO:0002042	cell migration involved in sprouting angiogenesis	6/90	14/645	0.0666667	0.0217054	3.07143	0.00739255	TDGF1/NRP1/ANXA1/VEGFA/KDR/NOTCH1
Kidney - Medulla	GO:0009605	response to external stimulus	52/90	294/645	0.577778	0.455814	1.26757	0.00849907	IGFBP2/IL1RL1/SPP1/MMP7/GDF15/REN/TDGF1/HRG/CXCL10/AGER/CD55/CD4/SOD2/CA3/CFD/FGF1/NRP1/ENO1/ISG15/FAS/LGALS9/EPHA2/ANXA1/SLPI/C7/EPHB6/IGHA1/VEGFA/STC1/LCN2/TNFRSF1B/PLAUR/F3/B2M/TNFRSF1A/EGFR/CSF1/FGFR1/SERPINF1/KDR/GSTP1/EFNA4/EFNA5/NBL1/SCARF1/NOTCH1/MAP2K4/HAVCR2/EFNB1/PARK7/MED1/IL17RC
Kidney - Medulla	GO:0045446	endothelial cell differentiation	8/90	23/645	0.0888889	0.0356589	2.49275	0.00868365	COL18A1/NRP1/DLL1/VEGFA/STC1/TNFRSF1A/KDR/NOTCH1
Kidney - Medulla	GO:0070665	positive regulation of leukocyte proliferation	9/90	28/645	0.1	0.0434109	2.30357	0.00961005	IGFBP2/AGER/CD55/CD4/LGALS9/ANXA1/CSF1/HAVCR2/EFNB1
Kidney - Medulla	GO:0045664	regulation of neuron differentiation	7/90	19/645	0.0777778	0.0294574	2.64035	0.00997297	DLL1/B2M/TIMP2/FGFR1/NBL1/NOTCH1/MED1
Kidney - Medulla	GO:0048872	homeostasis of number of cells	10/90	33/645	0.111111	0.0511628	2.17172	0.010031	ISG15/FAS/LGALS9/ANXA1/VEGFA/B2M/HSPA1A/CSF1/NOTCH1/MED1
Kidney - Medulla	GO:0032501	multicellular organismal process	70/90	431/645	0.777778	0.668217	1.16396	0.0104351	IGFBP2/EFEMP1/THBS2/TIMP1/IL1RL1/SPP1/MMP7/GDF15/REN/TDGF1/HRG/CXCL10/AGER/CD55/CD4/SOD2/COL18A1/FGF1/NRP1/ENO1/ISG15/LGALS9/EPHA2/ANXA1/EPHB6/TNFRSF19/DLL1/IGHA1/VEGFA/STC1/TFF3/LCN2/TNFRSF1B/PLAUR/VWF/F3/B2M/CKB/HSPA1A/TIMP2/CST3/TNFRSF1A/EGFR/CSF1/FGFR1/SERPINF1/KDR/GSTP1/MCL1/BMP1/DDR2/EFNA4/EFNA5/CD59/NBL1/JAM2/SCARF1/NOTCH1/MAP2K4/HAVCR2/CAPG/EFNB1/PARK7/FSTL3/MED1/CAMK1/IL17RC/LTBP4/CTSZ/CRELD1
Kidney - Medulla	GO:0050920	regulation of chemotaxis	14/90	54/645	0.155556	0.0837209	1.85802	0.0107521	HRG/CXCL10/AGER/FGF1/NRP1/LGALS9/VEGFA/F3/CSF1/FGFR1/KDR/GSTP1/NBL1/NOTCH1
Kidney - Medulla	GO:0007565	female pregnancy	9/90	29/645	0.1	0.0449612	2.22414	0.0123446	IGFBP2/TIMP1/SPP1/MMP7/LGALS9/VEGFA/STC1/HAVCR2/MED1
Kidney - Medulla	GO:0042129	regulation of T cell proliferation	9/90	29/645	0.1	0.0449612	2.22414	0.0123446	IGFBP2/AGER/CD55/CD4/LGALS9/ANXA1/TNFRSF1B/HAVCR2/EFNB1
Kidney - Medulla	GO:0032944	regulation of mononuclear cell proliferation	10/90	34/645	0.111111	0.0527132	2.10784	0.0125825	IGFBP2/AGER/CD55/CD4/LGALS9/ANXA1/TNFRSF1B/CSF1/HAVCR2/EFNB1
Kidney - Medulla	GO:0002822	regulation of adaptive immune response based on somatic recombination of immune receptors built from immunoglobulin superfamily domains	7/90	20/645	0.0777778	0.0310078	2.50833	0.0136177	IL1RL1/AGER/CD4/ANXA1/TNFRSF1B/B2M/HAVCR2
Kidney - Medulla	GO:0070663	regulation of leukocyte proliferation	11/90	40/645	0.122222	0.0620155	1.97083	0.0151779	IGFBP2/AGER/CD55/CD4/LGALS9/ANXA1/TNFRSF1B/CSF1/GSTP1/HAVCR2/EFNB1
Kidney - Medulla	GO:0044706	multi-multicellular organism process	9/90	30/645	0.1	0.0465116	2.15	0.0156243	IGFBP2/TIMP1/SPP1/MMP7/LGALS9/VEGFA/STC1/HAVCR2/MED1
Kidney - Medulla	GO:0009617	response to bacterium	18/90	79/645	0.2	0.122481	1.63291	0.0158984	REN/CXCL10/CD55/CD4/SOD2/CA3/ISG15/LGALS9/EPHA2/SLPI/IGHA1/LCN2/TNFRSF1B/B2M/TNFRSF1A/GSTP1/NOTCH1/HAVCR2
Kidney - Medulla	GO:0050922	negative regulation of chemotaxis	5/90	12/645	0.0555556	0.0186047	2.98611	0.0168262	HRG/NRP1/GSTP1/NBL1/NOTCH1
Kidney - Medulla	GO:0010594	regulation of endothelial cell migration	12/90	46/645	0.133333	0.0713178	1.86957	0.0173645	TDGF1/HRG/FGF1/NRP1/EPHA2/ANXA1/VEGFA/STC1/FGFR1/SERPINF1/KDR/NOTCH1
Kidney - Medulla	GO:0001906	cell killing	7/90	21/645	0.0777778	0.0325581	2.38889	0.0181331	HRG/AGER/CD55/LGALS9/B2M/CD59/HAVCR2
Kidney - Medulla	GO:0043588	skin development	7/90	21/645	0.0777778	0.0325581	2.38889	0.0181331	EPHA2/ANXA1/TNFRSF19/DLL1/EGFR/NOTCH1/MED1
Kidney - Medulla	GO:0046718	viral entry into host cell	7/90	21/645	0.0777778	0.0325581	2.38889	0.0181331	CD55/CD4/NRP1/LGALS9/EPHA2/HSPA1A/EGFR
Kidney - Medulla	GO:0043534	blood vessel endothelial cell migration	9/90	31/645	0.1	0.048062	2.08065	0.0195076	TDGF1/HRG/NRP1/EPHA2/ANXA1/VEGFA/FGFR1/KDR/NOTCH1
Kidney - Medulla	GO:0051093	negative regulation of developmental process	19/90	87/645	0.211111	0.134884	1.56513	0.0208731	EFEMP1/THBS2/SPP1/GDF15/HRG/CXCL10/NRP1/EPHA2/ANXA1/DLL1/VEGFA/B2M/CST3/EGFR/SERPINF1/EFNA5/NOTCH1/FSTL3/MED1
Kidney - Medulla	GO:0010817	regulation of hormone levels	10/90	37/645	0.111111	0.0573643	1.93694	0.0232103	SPP1/REN/ANXA1/FAM3B/EGFR/EFNA5/PARK7/MED1/LTBP4/CTSZ
Kidney - Medulla	GO:0007389	pattern specification process	7/90	22/645	0.0777778	0.0341085	2.2803	0.0236137	TDGF1/FGF1/DLL1/STC1/NBL1/NOTCH1/EFNB1
Kidney - Medulla	GO:0046879	hormone secretion	8/90	27/645	0.0888889	0.0418605	2.12346	0.024307	SPP1/REN/ANXA1/FAM3B/EGFR/EFNA5/PARK7/LTBP4
Kidney - Medulla	GO:0009914	hormone transport	8/90	27/645	0.0888889	0.0418605	2.12346	0.024307	SPP1/REN/ANXA1/FAM3B/EGFR/EFNA5/PARK7/LTBP4
Kidney - Medulla	GO:0032091	negative regulation of protein binding	5/90	13/645	0.0555556	0.020155	2.75641	0.0243711	SLPI/B2M/PARK7/CAMK1/CTSZ
Kidney - Medulla	GO:1903531	negative regulation of secretion by cell	5/90	13/645	0.0555556	0.020155	2.75641	0.0243711	LGALS9/ANXA1/TNFRSF1B/TNFRSF1A/NOTCH1
Kidney - Medulla	GO:1901890	positive regulation of cell junction assembly	5/90	13/645	0.0555556	0.020155	2.75641	0.0243711	HRG/NRP1/EPHA2/VEGFA/KDR
Kidney - Medulla	GO:0038084	vascular endothelial growth factor signaling pathway	5/90	13/645	0.0555556	0.020155	2.75641	0.0243711	HRG/NRP1/DLL1/VEGFA/KDR
Kidney - Medulla	GO:0032502	developmental process	62/90	381/645	0.688889	0.590698	1.16623	0.0258958	FABP3/IGFBP2/EFEMP1/THBS2/TIMP1/SPP1/MMP7/GDF15/REN/TDGF1/HRG/CXCL10/AGER/CD4/SOD2/LYVE1/COL18A1/FGF1/NRP1/ISG15/LGALS9/EPHA2/ANXA1/GAS1/EPHB6/TNFRSF19/DLL1/VEGFA/STC1/TNFRSF1B/SECTM1/F3/B2M/CKB/HSPA1A/TIMP2/CST3/TNFRSF1A/EGFR/CSF1/FGFR1/SERPINF1/KDR/GSTP1/MCL1/BMP1/DDR2/EFNA4/EFNA5/NBL1/JAM2/SCARF1/NOTCH1/MAP2K4/HAVCR2/CAPG/EFNB1/FSTL3/MED1/CAMK1/LTBP4/CRELD1
Kidney - Medulla	GO:0002460	adaptive immune response based on somatic recombination of immune receptors built from immunoglobulin superfamily domains	10/90	38/645	0.111111	0.0589147	1.88596	0.0278981	IL1RL1/AGER/CD55/CD4/ANXA1/C7/IGHA1/TNFRSF1B/B2M/HAVCR2
Kidney - Medulla	GO:0006959	humoral immune response	10/90	38/645	0.111111	0.0589147	1.88596	0.0278981	HRG/CXCL10/CD55/CFD/SLPI/C7/IGHA1/LCN2/CD59/NOTCH1
Kidney - Medulla	GO:2000026	regulation of multicellular organismal development	29/90	152/645	0.322222	0.235659	1.36732	0.0279068	EFEMP1/THBS2/SPP1/HRG/CXCL10/AGER/CD4/FGF1/NRP1/ISG15/LGALS9/EPHA2/ANXA1/DLL1/VEGFA/TNFRSF1B/F3/B2M/HSPA1A/TNFRSF1A/CSF1/SERPINF1/KDR/BMP1/DDR2/JAM2/NOTCH1/FSTL3/MED1
Kidney - Medulla	GO:0031667	response to nutrient levels	12/90	49/645	0.133333	0.075969	1.7551	0.0285327	IGFBP2/SPP1/MMP7/GDF15/CXCL10/CD4/SOD2/FAS/STC1/EGFR/GSTP1/MED1
Kidney - Medulla	GO:0060326	cell chemotaxis	15/90	66/645	0.166667	0.102326	1.62879	0.0285357	HRG/CXCL10/FGF1/NRP1/LGALS9/EPHA2/ANXA1/VEGFA/CSF1/FGFR1/KDR/GSTP1/NBL1/NOTCH1/IL17RC
Kidney - Medulla	GO:0032642	regulation of chemokine production	6/90	18/645	0.0666667	0.027907	2.38889	0.0285576	IL1RL1/AGER/LGALS9/EPHA2/GSTP1/HAVCR2
Kidney - Medulla	GO:0042098	T cell proliferation	9/90	33/645	0.1	0.0511628	1.95455	0.0293087	IGFBP2/AGER/CD55/CD4/LGALS9/ANXA1/TNFRSF1B/HAVCR2/EFNB1
Kidney - Medulla	GO:0050670	regulation of lymphocyte proliferation	9/90	33/645	0.1	0.0511628	1.95455	0.0293087	IGFBP2/AGER/CD55/CD4/LGALS9/ANXA1/TNFRSF1B/HAVCR2/EFNB1
Kidney - Medulla	GO:2001243	negative regulation of intrinsic apoptotic signaling pathway	7/90	23/645	0.0777778	0.0356589	2.18116	0.0301456	SOD2/ENO1/PLAUR/HSPA1A/MCL1/PARK7/TXNDC12
Kidney - Medulla	GO:0002819	regulation of adaptive immune response	7/90	23/645	0.0777778	0.0356589	2.18116	0.0301456	IL1RL1/AGER/CD4/ANXA1/TNFRSF1B/B2M/HAVCR2
Kidney - Medulla	GO:0051239	regulation of multicellular organismal process	45/90	261/645	0.5	0.404651	1.23563	0.0313573	EFEMP1/THBS2/TIMP1/IL1RL1/SPP1/GDF15/REN/TDGF1/HRG/CXCL10/AGER/CD4/FGF1/NRP1/ENO1/ISG15/LGALS9/EPHA2/ANXA1/DLL1/VEGFA/STC1/LCN2/TNFRSF1B/PLAUR/F3/B2M/HSPA1A/CST3/TNFRSF1A/EGFR/CSF1/FGFR1/SERPINF1/KDR/GSTP1/BMP1/DDR2/JAM2/NOTCH1/HAVCR2/PARK7/FSTL3/MED1/IL17RC
Kidney - Medulla	GO:0051129	negative regulation of cellular component organization	14/90	61/645	0.155556	0.0945736	1.64481	0.0316188	SPP1/HRG/CXCL10/NRP1/VEGFA/TNFRSF1B/B2M/HSPA1A/CST3/TNFRSF1A/H1-2/NOTCH1/CAPG/PARK7
Kidney - Medulla	GO:0007166	cell surface receptor signaling pathway	53/90	318/645	0.588889	0.493023	1.19444	0.0321885	IGFBP2/EFEMP1/TIMP1/IL1RL1/GDF15/TDGF1/HRG/CXCL10/AGER/CD55/CD4/SOD2/CFD/FGF1/NRP1/ISG15/FAS/EPHA2/ANXA1/GAS1/IGFBP6/EPHB6/TNFRSF19/DLL1/IGHA1/VEGFA/LCN2/TNFRSF1B/PLAUR/F3/B2M/HSPA1A/TNFRSF1A/EGFR/CSF1/FGFR1/KDR/GSTP1/MCL1/DDR2/EFNA4/EFNA5/IL15RA/CD59/NBL1/NOTCH1/MAP2K4/EFNB1/PARK7/FSTL3/MED1/IL17RC/LTBP4
Kidney - Medulla	GO:0019730	antimicrobial humoral response	5/90	14/645	0.0555556	0.0217054	2.55952	0.0338037	HRG/CXCL10/SLPI/IGHA1/LCN2
Kidney - Medulla	GO:0001954	positive regulation of cell-matrix adhesion	5/90	14/645	0.0555556	0.0217054	2.55952	0.0338037	HRG/NRP1/VEGFA/CSF1/KDR
Kidney - Medulla	GO:1903900	regulation of viral life cycle	5/90	14/645	0.0555556	0.0217054	2.55952	0.0338037	CD4/ISG15/LGALS9/SLPI/NOTCH1
Kidney - Medulla	GO:0001818	negative regulation of cytokine production	9/90	34/645	0.1	0.0527132	1.89706	0.0353301	IL1RL1/AGER/ISG15/LGALS9/EPHA2/ANXA1/DLL1/GSTP1/HAVCR2
Kidney - Medulla	GO:0050777	negative regulation of immune response	6/90	19/645	0.0666667	0.0294574	2.26316	0.0371351	IL1RL1/CD55/LGALS9/ANXA1/CD59/HAVCR2
Kidney - Medulla	GO:0032602	chemokine production	6/90	19/645	0.0666667	0.0294574	2.26316	0.0371351	IL1RL1/AGER/LGALS9/EPHA2/GSTP1/HAVCR2
Kidney - Medulla	GO:0022617	extracellular matrix disassembly	6/90	19/645	0.0666667	0.0294574	2.26316	0.0371351	TIMP1/MMP7/TIMP2/CST3/BMP1/DDR2
Kidney - Medulla	GO:0043010	camera-type eye development	7/90	24/645	0.0777778	0.0372093	2.09028	0.0378036	EFEMP1/NRP1/EPHA2/DLL1/VEGFA/SERPINF1/MED1
Kidney - Medulla	GO:0150117	positive regulation of cell-substrate junction organization	4/90	10/645	0.0444444	0.0155039	2.86667	0.0382735	HRG/NRP1/VEGFA/KDR
Kidney - Medulla	GO:1901224	positive regulation of NIK/NF-kappaB signaling	4/90	10/645	0.0444444	0.0155039	2.86667	0.0382735	AGER/LGALS9/EGFR/HAVCR2
Kidney - Medulla	GO:0045646	regulation of erythrocyte differentiation	4/90	10/645	0.0444444	0.0155039	2.86667	0.0382735	ISG15/B2M/HSPA1A/MED1
Kidney - Medulla	GO:2000241	regulation of reproductive process	4/90	10/645	0.0444444	0.0155039	2.86667	0.0382735	TIMP1/VEGFA/SERPINF1/NOTCH1
Kidney - Medulla	GO:0071364	cellular response to epidermal growth factor stimulus	4/90	10/645	0.0444444	0.0155039	2.86667	0.0382735	TDGF1/EGFR/GSTP1/MED1
Kidney - Medulla	GO:0001909	leukocyte mediated cytotoxicity	4/90	10/645	0.0444444	0.0155039	2.86667	0.0382735	AGER/LGALS9/B2M/HAVCR2
Kidney - Medulla	GO:0009991	response to extracellular stimulus	12/90	51/645	0.133333	0.0790698	1.68627	0.0384511	IGFBP2/SPP1/MMP7/GDF15/CXCL10/CD4/SOD2/FAS/STC1/EGFR/GSTP1/MED1
Kidney - Medulla	GO:0006935	chemotaxis	22/90	111/645	0.244444	0.172093	1.42042	0.0387328	HRG/CXCL10/AGER/FGF1/NRP1/LGALS9/EPHA2/ANXA1/EPHB6/VEGFA/PLAUR/F3/CSF1/FGFR1/KDR/GSTP1/EFNA4/EFNA5/NBL1/NOTCH1/EFNB1/IL17RC
Kidney - Medulla	GO:0042330	taxis	22/90	111/645	0.244444	0.172093	1.42042	0.0387328	HRG/CXCL10/AGER/FGF1/NRP1/LGALS9/EPHA2/ANXA1/EPHB6/VEGFA/PLAUR/F3/CSF1/FGFR1/KDR/GSTP1/EFNA4/EFNA5/NBL1/NOTCH1/EFNB1/IL17RC
Kidney - Medulla	GO:0048754	branching morphogenesis of an epithelial tube	8/90	30/645	0.0888889	0.0465116	1.91111	0.0447491	FGF1/NRP1/EPHA2/VEGFA/CSF1/KDR/NOTCH1/MED1
Kidney - Medulla	GO:0016525	negative regulation of angiogenesis	5/90	15/645	0.0555556	0.0232558	2.38889	0.0452304	THBS2/HRG/CXCL10/EPHA2/SERPINF1
Kidney - Medulla	GO:2000181	negative regulation of blood vessel morphogenesis	5/90	15/645	0.0555556	0.0232558	2.38889	0.0452304	THBS2/HRG/CXCL10/EPHA2/SERPINF1
Kidney - Medulla	GO:0051048	negative regulation of secretion	5/90	15/645	0.0555556	0.0232558	2.38889	0.0452304	LGALS9/ANXA1/TNFRSF1B/TNFRSF1A/NOTCH1
Kidney - Medulla	GO:1901343	negative regulation of vasculature development	5/90	15/645	0.0555556	0.0232558	2.38889	0.0452304	THBS2/HRG/CXCL10/EPHA2/SERPINF1
Kidney - Medulla	GO:1903053	regulation of extracellular matrix organization	5/90	15/645	0.0555556	0.0232558	2.38889	0.0452304	TNFRSF1B/CST3/TNFRSF1A/DDR2/NOTCH1
Kidney - Medulla	GO:0050792	regulation of viral process	5/90	15/645	0.0555556	0.0232558	2.38889	0.0452304	CD4/ISG15/LGALS9/SLPI/NOTCH1
Kidney - Medulla	GO:0006888	endoplasmic reticulum to Golgi vesicle-mediated transport	5/90	15/645	0.0555556	0.0232558	2.38889	0.0452304	CD55/GAS1/CD59/DCTN2/CTSZ
Kidney - Medulla	GO:0032943	mononuclear cell proliferation	10/90	41/645	0.111111	0.0635659	1.74797	0.0459871	IGFBP2/AGER/CD55/CD4/LGALS9/ANXA1/TNFRSF1B/CSF1/HAVCR2/EFNB1
Kidney - Medulla	GO:0048545	response to steroid hormone	10/90	41/645	0.111111	0.0635659	1.74797	0.0459871	IGFBP2/SPP1/ANXA1/STC1/EGFR/SERPINF1/GSTP1/NOTCH1/PARK7/MED1
Kidney - Medulla	GO:0019058	viral life cycle	10/90	41/645	0.111111	0.0635659	1.74797	0.0459871	CD55/CD4/NRP1/ISG15/LGALS9/EPHA2/SLPI/HSPA1A/EGFR/NOTCH1
Kidney - Medulla	GO:0044409	entry into host	7/90	25/645	0.0777778	0.0387597	2.00667	0.0466496	CD55/CD4/NRP1/LGALS9/EPHA2/HSPA1A/EGFR
Kidney - Medulla	GO:0008544	epidermis development	7/90	25/645	0.0777778	0.0387597	2.00667	0.0466496	EPHA2/ANXA1/TNFRSF19/DLL1/EGFR/NOTCH1/MED1
Kidney - Medulla	GO:0051146	striated muscle cell differentiation	7/90	25/645	0.0777778	0.0387597	2.00667	0.0466496	GDF15/CXCL10/DLL1/VEGFA/JAM2/NOTCH1/MAP2K4
Kidney - Medulla	GO:0030072	peptide hormone secretion	6/90	20/645	0.0666667	0.0310078	2.15	0.047214	ANXA1/FAM3B/EGFR/EFNA5/PARK7/LTBP4
Kidney - Medulla	GO:0050918	positive chemotaxis	6/90	20/645	0.0666667	0.0310078	2.15	0.047214	CXCL10/AGER/NRP1/VEGFA/F3/KDR
Kidney - Medulla	GO:0048856	anatomical structure development	58/90	360/645	0.644444	0.55814	1.15463	0.0473781	EFEMP1/THBS2/TIMP1/SPP1/GDF15/REN/TDGF1/HRG/CXCL10/AGER/CD4/SOD2/LYVE1/COL18A1/FGF1/NRP1/ISG15/LGALS9/EPHA2/ANXA1/EPHB6/TNFRSF19/DLL1/VEGFA/STC1/TNFRSF1B/SECTM1/F3/B2M/CKB/HSPA1A/TIMP2/CST3/TNFRSF1A/EGFR/CSF1/FGFR1/SERPINF1/KDR/GSTP1/MCL1/BMP1/DDR2/EFNA4/EFNA5/NBL1/JAM2/SCARF1/NOTCH1/MAP2K4/HAVCR2/CAPG/EFNB1/FSTL3/MED1/CAMK1/LTBP4/CRELD1
Kidney - Medulla	GO:0033993	response to lipid	20/90	101/645	0.222222	0.156589	1.41914	0.0493169	FABP3/IGFBP2/SPP1/REN/CXCL10/CD55/CD4/SOD2/LGALS9/ANXA1/SLPI/STC1/TNFRSF1B/EGFR/SERPINF1/GSTP1/NOTCH1/HAVCR2/PARK7/MED1
Liver	GO:0045229	external encapsulating structure organization	14/68	52/553	0.205882	0.0940325	2.18948	0.00197194	TIMP1/SPP1/PLG/CPB2/COL18A1/PRSS2/SMOC1/TNFRSF1B/TIMP2/CST3/TNFRSF1A/BMP1/NOTCH1/ADAMTS13
Liver	GO:0030198	extracellular matrix organization	14/68	52/553	0.205882	0.0940325	2.18948	0.00197194	TIMP1/SPP1/PLG/CPB2/COL18A1/PRSS2/SMOC1/TNFRSF1B/TIMP2/CST3/TNFRSF1A/BMP1/NOTCH1/ADAMTS13
Liver	GO:0043062	extracellular structure organization	14/68	52/553	0.205882	0.0940325	2.18948	0.00197194	TIMP1/SPP1/PLG/CPB2/COL18A1/PRSS2/SMOC1/TNFRSF1B/TIMP2/CST3/TNFRSF1A/BMP1/NOTCH1/ADAMTS13
Liver	GO:0070663	regulation of leukocyte proliferation	10/68	33/553	0.147059	0.0596745	2.46435	0.00371628	IGFBP2/IL27/AGER/CD55/CD4/FCGR2B/TNFRSF1B/CSF1/GSTP1/EFNB1
Liver	GO:0051241	negative regulation of multicellular organismal process	20/68	96/553	0.294118	0.173599	1.69424	0.0061066	TIMP1/SPP1/GDF15/PLG/CPB2/HRG/AGER/NRP1/ISG15/FCGR2B/EPHA2/TNFRSF1B/B2M/CST3/TNFRSF1A/EGFR/SERPINF1/GSTP1/NOTCH1/FSTL3
Liver	GO:1903053	regulation of extracellular matrix organization	5/68	11/553	0.0735294	0.0198915	3.69652	0.00623447	CPB2/TNFRSF1B/CST3/TNFRSF1A/NOTCH1
Liver	GO:0050794	regulation of cellular process	63/68	452/553	0.926471	0.81736	1.13349	0.00644347	IGFBP2/TIMP1/SPP1/GDF15/C4A/PLG/CPB2/HRG/CLEC4M/IL27/CCL15/AGER/CD55/CD4/SOD2/GHR/COL18A1/NRP1/ENO1/ISG15/FAS/FCGR2B/EPHA2/SLPI/IGFBP6/PRSS2/IGHA1/SMOC1/VEGFA/IL1RN/TNFRSF1B/B2M/HSPA1A/TIMP2/CST3/TNFRSF1A/EGFR/CSF1/SERPINF1/CHI3L1/GSTP1/MCL1/BMP1/EFNA4/IL15RA/CD59/EIF5/SCARF1/H1-2/NOTCH1/ADAMTS13/MAP2K4/EFNB1/PARK7/DCTN2/FSTL3/CAMK1/IL17RC/RBM39/HDGFL2/TXNDC12/LTBP4/CTSZ
Liver	GO:0032944	regulation of mononuclear cell proliferation	9/68	30/553	0.132353	0.0542495	2.43971	0.00647497	IGFBP2/IL27/AGER/CD55/CD4/FCGR2B/TNFRSF1B/CSF1/EFNB1
Liver	GO:0009605	response to external stimulus	42/68	261/553	0.617647	0.471971	1.30865	0.00729916	IGFBP2/SPP1/GDF15/C4A/PLG/CPB2/HRG/ASGR1/CLEC4M/IL27/CCL15/AGER/CD55/CD4/SOD2/NRP1/ENO1/ISG15/FAS/FCGR2B/EPHA2/SLPI/C7/PRSS2/IGHA1/VEGFA/TNFRSF1B/B2M/TNFRSF1A/EGFR/CSF1/SERPINF1/CHI3L1/GSTP1/EFNA4/SCARF1/NOTCH1/ADAMTS13/MAP2K4/EFNB1/PARK7/IL17RC
Liver	GO:0032501	multicellular organismal process	52/68	348/553	0.764706	0.629295	1.21518	0.00846597	IGFBP2/TIMP1/SPP1/GDF15/PLG/CPB2/HRG/IL27/AGER/CD55/CD4/SOD2/GHR/COL18A1/NRP1/ENO1/ISG15/FCGR2B/EPHA2/PRSS2/IGHA1/SMOC1/VEGFA/IL1RN/TNFRSF1B/B2M/CKB/HSPA1A/TIMP2/CST3/TNFRSF1A/EGFR/CSF1/SERPINF1/CHI3L1/GSTP1/MCL1/BMP1/EFNA4/CD59/SCARF1/NOTCH1/ADAMTS13/MAP2K4/EFNB1/PARK7/FSTL3/CAMK1/IL17RC/LTBP4/CTSZ/CRELD1
Liver	GO:0045446	endothelial cell differentiation	5/68	12/553	0.0735294	0.0216998	3.38848	0.00967427	COL18A1/NRP1/VEGFA/TNFRSF1A/NOTCH1
Liver	GO:0003158	endothelium development	5/68	12/553	0.0735294	0.0216998	3.38848	0.00967427	COL18A1/NRP1/VEGFA/TNFRSF1A/NOTCH1
Liver	GO:0002456	T cell mediated immunity	5/68	12/553	0.0735294	0.0216998	3.38848	0.00967427	AGER/CD55/FCGR2B/TNFRSF1B/B2M
Liver	GO:0032091	negative regulation of protein binding	5/68	12/553	0.0735294	0.0216998	3.38848	0.00967427	SLPI/B2M/PARK7/CAMK1/CTSZ
Liver	GO:0031341	regulation of cell killing	5/68	12/553	0.0735294	0.0216998	3.38848	0.00967427	AGER/CD55/FCGR2B/B2M/CD59
Liver	GO:0048585	negative regulation of response to stimulus	28/68	156/553	0.411765	0.282098	1.45965	0.00976056	IGFBP2/SPP1/GDF15/PLG/CPB2/HRG/CD55/SOD2/NRP1/ENO1/FAS/FCGR2B/EPHA2/IGFBP6/IL1RN/TNFRSF1B/HSPA1A/TIMP2/TNFRSF1A/EGFR/SERPINF1/GSTP1/MCL1/CD59/NOTCH1/PARK7/FSTL3/TXNDC12
Liver	GO:0051129	negative regulation of cellular component organization	12/68	49/553	0.176471	0.0886076	1.9916	0.0101092	SPP1/HRG/NRP1/VEGFA/TNFRSF1B/B2M/HSPA1A/CST3/TNFRSF1A/H1-2/NOTCH1/PARK7
Liver	GO:0022617	extracellular matrix disassembly	6/68	17/553	0.0882353	0.0307414	2.87024	0.0114436	TIMP1/PLG/PRSS2/TIMP2/CST3/BMP1
Liver	GO:0046718	viral entry into host cell	7/68	22/553	0.102941	0.039783	2.58757	0.0117403	CLEC4M/CD55/CD4/NRP1/EPHA2/HSPA1A/EGFR
Liver	GO:0040008	regulation of growth	15/68	69/553	0.220588	0.124774	1.7679	0.0128009	IGFBP2/SPP1/GDF15/HRG/GHR/NRP1/ENO1/PRSS2/VEGFA/HSPA1A/EGFR/CSF1/NOTCH1/HDGFL2/LTBP4
Liver	GO:0050670	regulation of lymphocyte proliferation	8/68	28/553	0.117647	0.0506329	2.32353	0.0141892	IGFBP2/IL27/AGER/CD55/CD4/FCGR2B/TNFRSF1B/EFNB1
Liver	GO:0032946	positive regulation of mononuclear cell proliferation	6/68	18/553	0.0882353	0.0325497	2.71078	0.0155158	IGFBP2/AGER/CD55/CD4/CSF1/EFNB1
Liver	GO:0002822	regulation of adaptive immune response based on somatic recombination of immune receptors built from immunoglobulin superfamily domains	6/68	18/553	0.0882353	0.0325497	2.71078	0.0155158	IL27/AGER/CD4/FCGR2B/TNFRSF1B/B2M
Liver	GO:0008285	negative regulation of cell population proliferation	13/68	58/553	0.191176	0.104882	1.82277	0.01612	PLG/CPB2/HRG/SOD2/COL18A1/FCGR2B/IGFBP6/B2M/HSPA1A/TIMP2/SERPINF1/GSTP1/NOTCH1
Liver	GO:0042127	regulation of cell population proliferation	25/68	140/553	0.367647	0.253165	1.45221	0.0172146	IGFBP2/TIMP1/PLG/CPB2/HRG/IL27/AGER/CD55/CD4/SOD2/COL18A1/NRP1/FCGR2B/IGFBP6/VEGFA/TNFRSF1B/B2M/HSPA1A/TIMP2/EGFR/CSF1/SERPINF1/GSTP1/NOTCH1/EFNB1
Liver	GO:0006954	inflammatory response	19/68	98/553	0.279412	0.177215	1.57668	0.0176053	TIMP1/SPP1/C4A/IL27/CCL15/AGER/FCGR2B/EPHA2/IL1RN/TNFRSF1B/TNFRSF1A/EGFR/CSF1/SERPINF1/CHI3L1/GSTP1/NOTCH1/PARK7/IL17RC
Liver	GO:0080135	regulation of cellular response to stress	15/68	72/553	0.220588	0.130199	1.69424	0.0191293	SPP1/AGER/SOD2/ENO1/FAS/FCGR2B/VEGFA/B2M/HSPA1A/EGFR/GSTP1/MCL1/SCARF1/PARK7/TXNDC12
Liver	GO:0070661	leukocyte proliferation	10/68	41/553	0.147059	0.074141	1.9835	0.0196562	IGFBP2/IL27/AGER/CD55/CD4/FCGR2B/TNFRSF1B/CSF1/GSTP1/EFNB1
Liver	GO:0031344	regulation of cell projection organization	10/68	41/553	0.147059	0.074141	1.9835	0.0196562	SPP1/HRG/NRP1/FCGR2B/EPHA2/VEGFA/B2M/SERPINF1/SCARF1/CAMK1
Liver	GO:0120035	regulation of plasma membrane bounded cell projection organization	10/68	41/553	0.147059	0.074141	1.9835	0.0196562	SPP1/HRG/NRP1/FCGR2B/EPHA2/VEGFA/B2M/SERPINF1/SCARF1/CAMK1
Liver	GO:0019058	viral life cycle	10/68	41/553	0.147059	0.074141	1.9835	0.0196562	CLEC4M/CD55/CD4/NRP1/ISG15/EPHA2/SLPI/HSPA1A/EGFR/NOTCH1
Liver	GO:0001654	eye development	5/68	14/553	0.0735294	0.0253165	2.90441	0.0200498	NRP1/EPHA2/SMOC1/VEGFA/SERPINF1
Liver	GO:0033273	response to vitamin	5/68	14/553	0.0735294	0.0253165	2.90441	0.0200498	SPP1/CD4/SOD2/EGFR/GSTP1
Liver	GO:0034103	regulation of tissue remodeling	5/68	14/553	0.0735294	0.0253165	2.90441	0.0200498	SPP1/HRG/AGER/CST3/EGFR
Liver	GO:0048771	tissue remodeling	8/68	30/553	0.117647	0.0542495	2.16863	0.0217545	TIMP1/SPP1/PLG/HRG/AGER/EPHA2/CST3/EGFR
Liver	GO:0050789	regulation of biological process	64/68	475/553	0.941176	0.858951	1.09573	0.0218869	IGFBP2/TIMP1/SPP1/GDF15/C4A/PLG/CPB2/HRG/CLEC4M/IL27/CCL15/AGER/CD55/CD4/SOD2/GHR/COL18A1/NRP1/ENO1/ISG15/FAS/FCGR2B/EPHA2/SLPI/IGFBP6/C7/PRSS2/IGHA1/SMOC1/VEGFA/IL1RN/TNFRSF1B/B2M/HSPA1A/TIMP2/CST3/TNFRSF1A/EGFR/CSF1/SERPINF1/CHI3L1/GSTP1/MCL1/BMP1/EFNA4/IL15RA/CD59/EIF5/SCARF1/H1-2/NOTCH1/ADAMTS13/MAP2K4/EFNB1/PARK7/DCTN2/FSTL3/CAMK1/IL17RC/RBM39/HDGFL2/TXNDC12/LTBP4/CTSZ
Liver	GO:0007166	cell surface receptor signaling pathway	39/68	250/553	0.573529	0.45208	1.26865	0.0219601	IGFBP2/TIMP1/GDF15/HRG/IL27/CCL15/AGER/CD55/CD4/SOD2/GHR/NRP1/ISG15/FAS/FCGR2B/EPHA2/IGFBP6/IGHA1/VEGFA/IL1RN/TNFRSF1B/B2M/HSPA1A/TNFRSF1A/EGFR/CSF1/GSTP1/MCL1/EFNA4/IL15RA/CD59/NOTCH1/ADAMTS13/MAP2K4/EFNB1/PARK7/FSTL3/IL17RC/LTBP4
Liver	GO:0002460	adaptive immune response based on somatic recombination of immune receptors built from immunoglobulin superfamily domains	10/68	42/553	0.147059	0.0759494	1.93627	0.0232598	C4A/IL27/AGER/CD55/CD4/FCGR2B/C7/IGHA1/TNFRSF1B/B2M
Liver	GO:0044409	entry into host	7/68	25/553	0.102941	0.045208	2.27706	0.0243651	CLEC4M/CD55/CD4/NRP1/EPHA2/HSPA1A/EGFR
Liver	GO:0045926	negative regulation of growth	7/68	25/553	0.102941	0.045208	2.27706	0.0243651	SPP1/GDF15/HRG/NRP1/ENO1/HSPA1A/NOTCH1
Liver	GO:0050922	negative regulation of chemotaxis	4/68	10/553	0.0588235	0.0180832	3.25294	0.0247722	HRG/NRP1/GSTP1/NOTCH1
Liver	GO:0051048	negative regulation of secretion	4/68	10/553	0.0588235	0.0180832	3.25294	0.0247722	FCGR2B/TNFRSF1B/TNFRSF1A/NOTCH1
Liver	GO:0033138	positive regulation of peptidyl-serine phosphorylation	4/68	10/553	0.0588235	0.0180832	3.25294	0.0247722	VEGFA/EGFR/PARK7/CAMK1
Liver	GO:2000241	regulation of reproductive process	4/68	10/553	0.0588235	0.0180832	3.25294	0.0247722	TIMP1/VEGFA/SERPINF1/NOTCH1
Liver	GO:0002437	inflammatory response to antigenic stimulus	4/68	10/553	0.0588235	0.0180832	3.25294	0.0247722	FCGR2B/IL1RN/NOTCH1/PARK7
Liver	GO:0070665	positive regulation of leukocyte proliferation	6/68	20/553	0.0882353	0.0361664	2.43971	0.0264808	IGFBP2/AGER/CD55/CD4/CSF1/EFNB1
Liver	GO:0010721	negative regulation of cell development	5/68	15/553	0.0735294	0.0271248	2.71078	0.0272414	SPP1/NRP1/VEGFA/B2M/NOTCH1
Liver	GO:0030308	negative regulation of cell growth	5/68	15/553	0.0735294	0.0271248	2.71078	0.0272414	SPP1/HRG/NRP1/ENO1/HSPA1A
Liver	GO:0032943	mononuclear cell proliferation	9/68	37/553	0.132353	0.0669078	1.97814	0.027318	IGFBP2/IL27/AGER/CD55/CD4/FCGR2B/TNFRSF1B/CSF1/EFNB1
Liver	GO:0050793	regulation of developmental process	30/68	183/553	0.441176	0.330922	1.33317	0.0286823	SPP1/GDF15/HRG/IL27/AGER/CD4/SOD2/GHR/NRP1/ISG15/FCGR2B/EPHA2/SMOC1/VEGFA/TNFRSF1B/B2M/HSPA1A/TIMP2/CST3/TNFRSF1A/EGFR/CSF1/SERPINF1/CHI3L1/BMP1/SCARF1/NOTCH1/FSTL3/CAMK1/LTBP4
Liver	GO:0052126	movement in host environment	7/68	26/553	0.102941	0.0470163	2.18948	0.0301136	CLEC4M/CD55/CD4/NRP1/EPHA2/HSPA1A/EGFR
Liver	GO:0050767	regulation of neurogenesis	7/68	26/553	0.102941	0.0470163	2.18948	0.0301136	SPP1/NRP1/VEGFA/TNFRSF1B/B2M/SERPINF1/NOTCH1
Liver	GO:0042129	regulation of T cell proliferation	7/68	26/553	0.102941	0.0470163	2.18948	0.0301136	IGFBP2/IL27/AGER/CD55/CD4/TNFRSF1B/EFNB1
Liver	GO:0007423	sensory organ development	7/68	26/553	0.102941	0.0470163	2.18948	0.0301136	NRP1/EPHA2/SMOC1/VEGFA/EGFR/SERPINF1/NOTCH1
Liver	GO:0006952	defense response	30/68	184/553	0.441176	0.332731	1.32593	0.0310481	TIMP1/SPP1/C4A/HRG/CLEC4M/IL27/CCL15/AGER/CD55/CD4/ISG15/FCGR2B/EPHA2/SLPI/C7/IGHA1/IL1RN/TNFRSF1B/B2M/CST3/TNFRSF1A/EGFR/CSF1/SERPINF1/CHI3L1/GSTP1/NOTCH1/ADAMTS13/PARK7/IL17RC
Liver	GO:0009617	response to bacterium	15/68	76/553	0.220588	0.137432	1.60507	0.0310551	IL27/CD55/CD4/SOD2/ISG15/FCGR2B/EPHA2/SLPI/IGHA1/TNFRSF1B/B2M/TNFRSF1A/GSTP1/NOTCH1/ADAMTS13
Liver	GO:0045927	positive regulation of growth	8/68	32/553	0.117647	0.0578662	2.03309	0.0318381	GHR/NRP1/PRSS2/VEGFA/EGFR/CSF1/NOTCH1/HDGFL2
Liver	GO:0071310	cellular response to organic substance	37/68	239/553	0.544118	0.432188	1.25898	0.0319908	IGFBP2/TIMP1/SPP1/GDF15/CPB2/HRG/IL27/CCL15/AGER/CD55/CD4/SOD2/GHR/NRP1/ISG15/FAS/FCGR2B/VEGFA/IL1RN/TNFRSF1B/B2M/HSPA1A/TNFRSF1A/EGFR/CSF1/SERPINF1/CHI3L1/GSTP1/MCL1/IL15RA/NOTCH1/ADAMTS13/MAP2K4/PARK7/FSTL3/IL17RC/LTBP4
Liver	GO:0032940	secretion by cell	25/68	147/553	0.367647	0.265823	1.38305	0.032349	TIMP1/SPP1/PLG/CPB2/HRG/CD55/FCGR2B/SLPI/PRSS2/VEGFA/IL1RN/TNFRSF1B/B2M/HSPA1A/TIMP2/CST3/TNFRSF1A/EGFR/CHI3L1/GSTP1/CD59/NOTCH1/PARK7/LTBP4/CTSZ
Liver	GO:2001243	negative regulation of intrinsic apoptotic signaling pathway	6/68	21/553	0.0882353	0.0379747	2.32353	0.0335265	SOD2/ENO1/HSPA1A/MCL1/PARK7/TXNDC12
Liver	GO:0002819	regulation of adaptive immune response	6/68	21/553	0.0882353	0.0379747	2.32353	0.0335265	IL27/AGER/CD4/FCGR2B/TNFRSF1B/B2M
Liver	GO:0007155	cell adhesion	23/68	133/553	0.338235	0.240506	1.40635	0.0341986	IGFBP2/SPP1/PLG/HRG/CLEC4M/AGER/CD55/CD4/LYVE1/COL18A1/NRP1/FCGR2B/EPHA2/PRSS2/VEGFA/IL1RN/EGFR/CSF1/SCARF1/NOTCH1/ADAMTS13/EFNB1/FSTL3
Liver	GO:0140352	export from cell	25/68	148/553	0.367647	0.267631	1.37371	0.0351758	TIMP1/SPP1/PLG/CPB2/HRG/CD55/FCGR2B/SLPI/PRSS2/VEGFA/IL1RN/TNFRSF1B/B2M/HSPA1A/TIMP2/CST3/TNFRSF1A/EGFR/CHI3L1/GSTP1/CD59/NOTCH1/PARK7/LTBP4/CTSZ
Liver	GO:0043010	camera-type eye development	4/68	11/553	0.0588235	0.0198915	2.95722	0.0353652	NRP1/EPHA2/VEGFA/SERPINF1
Liver	GO:1901655	cellular response to ketone	4/68	11/553	0.0588235	0.0198915	2.95722	0.0353652	SPP1/EGFR/SERPINF1/PARK7
Liver	GO:0002040	sprouting angiogenesis	4/68	11/553	0.0588235	0.0198915	2.95722	0.0353652	NRP1/EPHA2/VEGFA/NOTCH1
Liver	GO:0016049	cell growth	11/68	51/553	0.161765	0.0922242	1.75404	0.0355295	SPP1/HRG/NRP1/ENO1/PRSS2/VEGFA/HSPA1A/EGFR/MAP2K4/HDGFL2/LTBP4
Liver	GO:0032102	negative regulation of response to external stimulus	11/68	51/553	0.161765	0.0922242	1.75404	0.0355295	SPP1/PLG/CPB2/HRG/NRP1/FCGR2B/TNFRSF1B/TNFRSF1A/SERPINF1/GSTP1/NOTCH1
Liver	GO:0051100	negative regulation of binding	5/68	16/553	0.0735294	0.0289331	2.54136	0.0358998	SLPI/B2M/PARK7/CAMK1/CTSZ
Liver	GO:0050769	positive regulation of neurogenesis	5/68	16/553	0.0735294	0.0289331	2.54136	0.0358998	NRP1/VEGFA/TNFRSF1B/SERPINF1/NOTCH1
Liver	GO:0042102	positive regulation of T cell proliferation	5/68	16/553	0.0735294	0.0289331	2.54136	0.0358998	IGFBP2/AGER/CD55/CD4/EFNB1
Liver	GO:0048880	sensory system development	5/68	16/553	0.0735294	0.0289331	2.54136	0.0358998	NRP1/EPHA2/SMOC1/VEGFA/SERPINF1
Liver	GO:0150063	visual system development	5/68	16/553	0.0735294	0.0289331	2.54136	0.0358998	NRP1/EPHA2/SMOC1/VEGFA/SERPINF1
Liver	GO:0065007	biological regulation	65/68	491/553	0.955882	0.887884	1.07658	0.0360093	IGFBP2/TIMP1/SPP1/GDF15/C4A/PLG/CPB2/HRG/CLEC4M/IL27/CCL15/AGER/CD55/CD4/SOD2/GHR/COL18A1/NRP1/ENO1/ISG15/FAS/FCGR2B/EPHA2/SLPI/IGFBP6/C7/PRSS2/IGHA1/SMOC1/VEGFA/IL1RN/TNFRSF1B/B2M/CKB/HSPA1A/TIMP2/CST3/TNFRSF1A/EGFR/CSF1/SERPINF1/CHI3L1/GSTP1/MCL1/BMP1/EFNA4/IL15RA/CD59/EIF5/SCARF1/H1-2/NOTCH1/ADAMTS13/MAP2K4/EFNB1/PARK7/DCTN2/FSTL3/CAMK1/IL17RC/RBM39/HDGFL2/TXNDC12/LTBP4/CTSZ
Liver	GO:0001558	regulation of cell growth	10/68	45/553	0.147059	0.0813743	1.80719	0.0369592	SPP1/HRG/NRP1/ENO1/PRSS2/VEGFA/HSPA1A/EGFR/HDGFL2/LTBP4
Liver	GO:0022610	biological adhesion	23/68	134/553	0.338235	0.242315	1.39585	0.0372777	IGFBP2/SPP1/PLG/HRG/CLEC4M/AGER/CD55/CD4/LYVE1/COL18A1/NRP1/FCGR2B/EPHA2/PRSS2/VEGFA/IL1RN/EGFR/CSF1/SCARF1/NOTCH1/ADAMTS13/EFNB1/FSTL3
Liver	GO:0051240	positive regulation of multicellular organismal process	22/68	127/553	0.323529	0.229656	1.40875	0.03816	PLG/CPB2/HRG/IL27/AGER/CD4/GHR/NRP1/ENO1/ISG15/VEGFA/TNFRSF1B/B2M/HSPA1A/EGFR/CSF1/SERPINF1/CHI3L1/BMP1/NOTCH1/PARK7/IL17RC
Liver	GO:2000026	regulation of multicellular organismal development	20/68	113/553	0.294118	0.20434	1.43935	0.0394816	SPP1/HRG/IL27/AGER/CD4/NRP1/ISG15/FCGR2B/EPHA2/VEGFA/TNFRSF1B/B2M/HSPA1A/TNFRSF1A/CSF1/SERPINF1/CHI3L1/BMP1/NOTCH1/FSTL3
Liver	GO:0040007	growth	16/68	85/553	0.235294	0.153707	1.5308	0.039539	IGFBP2/SPP1/GDF15/HRG/GHR/NRP1/ENO1/PRSS2/VEGFA/HSPA1A/EGFR/CSF1/NOTCH1/MAP2K4/HDGFL2/LTBP4
Liver	GO:0051093	negative regulation of developmental process	13/68	65/553	0.191176	0.117541	1.62647	0.0405224	SPP1/GDF15/HRG/NRP1/FCGR2B/EPHA2/VEGFA/B2M/CST3/EGFR/SERPINF1/NOTCH1/FSTL3
Liver	GO:0007584	response to nutrient	6/68	22/553	0.0882353	0.039783	2.21791	0.0416964	IGFBP2/SPP1/CD4/SOD2/EGFR/GSTP1
Liver	GO:0001894	tissue homeostasis	7/68	28/553	0.102941	0.0506329	2.03309	0.0442325	SPP1/IGHA1/VEGFA/B2M/EGFR/CSF1/NOTCH1
Liver	GO:0048545	response to steroid hormone	8/68	34/553	0.117647	0.0614828	1.91349	0.0447697	IGFBP2/SPP1/IL1RN/EGFR/SERPINF1/GSTP1/NOTCH1/PARK7
Liver	GO:0048754	branching morphogenesis of an epithelial tube	5/68	17/553	0.0735294	0.0307414	2.39187	0.0460899	NRP1/EPHA2/VEGFA/CSF1/NOTCH1
Liver	GO:0050671	positive regulation of lymphocyte proliferation	5/68	17/553	0.0735294	0.0307414	2.39187	0.0460899	IGFBP2/AGER/CD55/CD4/EFNB1
Liver	GO:0051962	positive regulation of nervous system development	5/68	17/553	0.0735294	0.0307414	2.39187	0.0460899	NRP1/VEGFA/TNFRSF1B/SERPINF1/NOTCH1
Liver	GO:0002250	adaptive immune response	11/68	53/553	0.161765	0.0958409	1.68785	0.0462003	C4A/CLEC4M/IL27/AGER/CD55/CD4/FCGR2B/C7/IGHA1/TNFRSF1B/B2M
Liver	GO:0003300	cardiac muscle hypertrophy	4/68	12/553	0.0588235	0.0216998	2.71078	0.0482107	TNFRSF1B/TNFRSF1A/NOTCH1/MAP2K4
Liver	GO:0031345	negative regulation of cell projection organization	4/68	12/553	0.0588235	0.0216998	2.71078	0.0482107	SPP1/HRG/NRP1/B2M
Liver	GO:0051961	negative regulation of nervous system development	4/68	12/553	0.0588235	0.0216998	2.71078	0.0482107	SPP1/NRP1/B2M/NOTCH1
Liver	GO:0050768	negative regulation of neurogenesis	4/68	12/553	0.0588235	0.0216998	2.71078	0.0482107	SPP1/NRP1/B2M/NOTCH1
Liver	GO:1905897	regulation of response to endoplasmic reticulum stress	4/68	12/553	0.0588235	0.0216998	2.71078	0.0482107	FCGR2B/HSPA1A/PARK7/TXNDC12
Liver	GO:0071383	cellular response to steroid hormone stimulus	4/68	12/553	0.0588235	0.0216998	2.71078	0.0482107	EGFR/SERPINF1/GSTP1/PARK7
Liver	GO:0035924	cellular response to vascular endothelial growth factor stimulus	4/68	12/553	0.0588235	0.0216998	2.71078	0.0482107	HRG/NRP1/VEGFA/NOTCH1
Liver	GO:0046903	secretion	25/68	152/553	0.367647	0.274864	1.33756	0.0484462	TIMP1/SPP1/PLG/CPB2/HRG/CD55/FCGR2B/SLPI/PRSS2/VEGFA/IL1RN/TNFRSF1B/B2M/HSPA1A/TIMP2/CST3/TNFRSF1A/EGFR/CHI3L1/GSTP1/CD59/NOTCH1/PARK7/LTBP4/CTSZ
Liver	GO:0045595	regulation of cell differentiation	22/68	130/553	0.323529	0.235081	1.37624	0.0491341	SPP1/IL27/AGER/CD4/SOD2/NRP1/ISG15/FCGR2B/SMOC1/VEGFA/TNFRSF1B/B2M/HSPA1A/TIMP2/TNFRSF1A/EGFR/CSF1/SERPINF1/NOTCH1/FSTL3/CAMK1/LTBP4
Lung	GO:0033273	response to vitamin	9/109	17/804	0.0825688	0.0211443	3.90502	0.00010726	POSTN/SPP1/CXCL10/CD4/SOD2/STC1/EGFR/GSTP1/MED1
Lung	GO:0007584	response to nutrient	10/109	26/804	0.0917431	0.0323383	2.83698	0.00112441	IGFBP2/POSTN/SPP1/CXCL10/CD4/SOD2/STC1/EGFR/GSTP1/MED1
Lung	GO:0050927	positive regulation of positive chemotaxis	6/109	12/804	0.0550459	0.0149254	3.68807	0.00252238	VEGFD/AGER/CXCL8/VEGFA/F3/KDR
Lung	GO:0050926	regulation of positive chemotaxis	6/109	12/804	0.0550459	0.0149254	3.68807	0.00252238	VEGFD/AGER/CXCL8/VEGFA/F3/KDR
Lung	GO:0003158	endothelium development	9/109	26/804	0.0825688	0.0323383	2.55328	0.00469853	CXCL10/COL18A1/NRP1/DLL1/VEGFA/STC1/TNFRSF1A/KDR/NOTCH1
Lung	GO:0071384	cellular response to corticosteroid stimulus	5/109	10/804	0.0458716	0.0124378	3.68807	0.00601561	ANXA1/STC1/EGFR/SERPINF1/GSTP1
Lung	GO:0071385	cellular response to glucocorticoid stimulus	5/109	10/804	0.0458716	0.0124378	3.68807	0.00601561	ANXA1/STC1/EGFR/SERPINF1/GSTP1
Lung	GO:0071383	cellular response to steroid hormone stimulus	7/109	18/804	0.0642202	0.0223881	2.8685	0.00616315	ANXA1/STC1/EGFR/SERPINF1/GSTP1/PARK7/MED1
Lung	GO:0045664	regulation of neuron differentiation	7/109	18/804	0.0642202	0.0223881	2.8685	0.00616315	DLL1/B2M/TIMP2/FGFR1/NBL1/NOTCH1/MED1
Lung	GO:0051146	striated muscle cell differentiation	9/109	27/804	0.0825688	0.0335821	2.45872	0.00625589	TNNT2/GDF15/CXCL10/CXCL9/DLL1/VEGFA/JAM2/NOTCH1/MAP2K4
Lung	GO:0060135	maternal process involved in female pregnancy	6/109	14/804	0.0550459	0.0174129	3.16121	0.00650228	SPP1/MMP7/LGALS9/STC1/HAVCR2/MED1
Lung	GO:0031341	regulation of cell killing	8/109	23/804	0.0733945	0.028607	2.56562	0.00746546	AGER/CD55/LGALS9/FCGR2B/IL18RAP/B2M/CD59/HAVCR2
Lung	GO:0042692	muscle cell differentiation	11/109	38/804	0.100917	0.0472637	2.1352	0.00843815	TNNT2/GDF15/CXCL10/CXCL9/SOD2/DLL1/VEGFA/JAM2/NOTCH1/MAP2K4/CAMK1
Lung	GO:0014902	myotube differentiation	5/109	11/804	0.0458716	0.0136816	3.35279	0.00984811	GDF15/CXCL10/CXCL9/JAM2/NOTCH1
Lung	GO:0045446	endothelial cell differentiation	8/109	24/804	0.0733945	0.0298507	2.45872	0.00995011	COL18A1/NRP1/DLL1/VEGFA/STC1/TNFRSF1A/KDR/NOTCH1
Lung	GO:0035924	cellular response to vascular endothelial growth factor stimulus	8/109	25/804	0.0733945	0.0310945	2.36037	0.0130037	VEGFD/NRP1/ANXA1/GAS1/DLL1/VEGFA/KDR/NOTCH1
Lung	GO:0002040	sprouting angiogenesis	9/109	30/804	0.0825688	0.0373134	2.21284	0.0133644	VEGFD/NRP1/RSPO3/EPHA2/ANXA1/DLL1/VEGFA/KDR/NOTCH1
Lung	GO:0031667	response to nutrient levels	13/109	51/804	0.119266	0.0634328	1.88019	0.0134441	IGFBP2/POSTN/SPP1/MMP7/GDF15/CXCL10/CD4/SOD2/FAS/STC1/EGFR/GSTP1/MED1
Lung	GO:1903053	regulation of extracellular matrix organization	6/109	16/804	0.0550459	0.0199005	2.76606	0.0137673	FAP/TNFRSF1B/CST3/TNFRSF1A/DDR2/NOTCH1
Lung	GO:0001910	regulation of leukocyte mediated cytotoxicity	6/109	16/804	0.0550459	0.0199005	2.76606	0.0137673	AGER/LGALS9/FCGR2B/IL18RAP/B2M/HAVCR2
Lung	GO:0032946	positive regulation of mononuclear cell proliferation	10/109	36/804	0.0917431	0.0447761	2.04893	0.0162436	IGFBP2/AGER/CD55/CD4/LGALS9/ANXA1/TNFRSF4/CSF1/HAVCR2/EFNB1
Lung	GO:0043588	skin development	8/109	26/804	0.0733945	0.0323383	2.26958	0.0166948	EPHA2/ANXA1/PI3/TNFRSF19/DLL1/EGFR/NOTCH1/MED1
Lung	GO:0009991	response to extracellular stimulus	13/109	53/804	0.119266	0.0659204	1.80924	0.0186609	IGFBP2/POSTN/SPP1/MMP7/GDF15/CXCL10/CD4/SOD2/FAS/STC1/EGFR/GSTP1/MED1
Lung	GO:0051241	negative regulation of multicellular organismal process	29/109	151/804	0.266055	0.187811	1.41661	0.0196852	EFEMP1/THBS2/TIMP1/IL1RL1/SPP1/GDF15/CXCL10/AGER/NRP1/FAP/ISG15/LGALS9/FCGR2B/EPHA2/ANXA1/DLL1/STC1/TNFRSF1B/PLAUR/B2M/CST3/TNFRSF1A/EGFR/SERPINF1/GSTP1/JAM2/NOTCH1/HAVCR2/FSTL3
Lung	GO:0019058	viral life cycle	12/109	48/804	0.110092	0.0597015	1.84404	0.0204021	CXCL8/CD55/CD4/NRP1/ISG15/LGALS9/EPHA2/SLPI/TNFRSF4/HSPA1A/EGFR/NOTCH1
Lung	GO:0044409	entry into host	9/109	32/804	0.0825688	0.039801	2.07454	0.0206645	CXCL8/CD55/CD4/NRP1/LGALS9/EPHA2/TNFRSF4/HSPA1A/EGFR
Lung	GO:0022617	extracellular matrix disassembly	7/109	22/804	0.0642202	0.0273632	2.34696	0.0207	TIMP1/MMP7/FAP/TIMP2/CST3/BMP1/DDR2
Lung	GO:0046718	viral entry into host cell	8/109	27/804	0.0733945	0.0335821	2.18552	0.0210902	CD55/CD4/NRP1/LGALS9/EPHA2/TNFRSF4/HSPA1A/EGFR
Lung	GO:0002042	cell migration involved in sprouting angiogenesis	5/109	13/804	0.0458716	0.0161692	2.83698	0.0218991	NRP1/ANXA1/VEGFA/KDR/NOTCH1
Lung	GO:0035767	endothelial cell chemotaxis	5/109	13/804	0.0458716	0.0161692	2.83698	0.0218991	NRP1/VEGFA/FGFR1/KDR/NOTCH1
Lung	GO:0048872	homeostasis of number of cells	10/109	38/804	0.0917431	0.0472637	1.94109	0.0237978	ISG15/FAS/LGALS9/ANXA1/VEGFA/B2M/HSPA1A/CSF1/NOTCH1/MED1
Lung	GO:0007565	female pregnancy	9/109	33/804	0.0825688	0.0410448	2.01168	0.0252389	IGFBP2/TIMP1/SPP1/MMP7/LGALS9/VEGFA/STC1/HAVCR2/MED1
Lung	GO:0052126	movement in host environment	9/109	33/804	0.0825688	0.0410448	2.01168	0.0252389	CXCL8/CD55/CD4/NRP1/LGALS9/EPHA2/TNFRSF4/HSPA1A/EGFR
Lung	GO:1903900	regulation of viral life cycle	6/109	18/804	0.0550459	0.0223881	2.45872	0.0253685	CXCL8/CD4/ISG15/LGALS9/SLPI/NOTCH1
Lung	GO:0009913	epidermal cell differentiation	6/109	18/804	0.0550459	0.0223881	2.45872	0.0253685	EPHA2/ANXA1/PI3/DLL1/NOTCH1/MED1
Lung	GO:0032637	interleukin-8 production	6/109	18/804	0.0550459	0.0223881	2.45872	0.0253685	LGALS9/ANXA1/F3/HSPA1A/CHI3L1/PARK7
Lung	GO:0009617	response to bacterium	24/109	122/804	0.220183	0.151741	1.45105	0.0262377	CSF3/CXCL10/CXCL9/VEGFD/CXCL8/CD55/CD4/SOD2/CA3/CCDC80/ISG15/LGALS9/FCGR2B/EPHA2/PI3/SLPI/IGHA1/LCN2/TNFRSF1B/B2M/TNFRSF1A/GSTP1/NOTCH1/HAVCR2
Lung	GO:0032091	negative regulation of protein binding	5/109	14/804	0.0458716	0.0174129	2.63434	0.0304529	SLPI/B2M/PARK7/CAMK1/CTSZ
Lung	GO:0030216	keratinocyte differentiation	5/109	14/804	0.0458716	0.0174129	2.63434	0.0304529	EPHA2/ANXA1/PI3/NOTCH1/MED1
Lung	GO:0044706	multi-multicellular organism process	9/109	34/804	0.0825688	0.0422886	1.95251	0.030494	IGFBP2/TIMP1/SPP1/MMP7/LGALS9/VEGFA/STC1/HAVCR2/MED1
Lung	GO:0002819	regulation of adaptive immune response	9/109	34/804	0.0825688	0.0422886	1.95251	0.030494	IL1RL1/AGER/CD4/FCGR2B/CD48/ANXA1/TNFRSF1B/B2M/HAVCR2
Lung	GO:0045229	external encapsulating structure organization	17/109	80/804	0.155963	0.0995025	1.56743	0.0305566	POSTN/TIMP1/SPP1/MMP7/COL18A1/CCDC80/FAP/TNFRSF1B/VWF/TIMP2/CST3/TNFRSF1A/KDR/BMP1/DDR2/JAM2/NOTCH1
Lung	GO:0030198	extracellular matrix organization	17/109	80/804	0.155963	0.0995025	1.56743	0.0305566	POSTN/TIMP1/SPP1/MMP7/COL18A1/CCDC80/FAP/TNFRSF1B/VWF/TIMP2/CST3/TNFRSF1A/KDR/BMP1/DDR2/JAM2/NOTCH1
Lung	GO:0043062	extracellular structure organization	17/109	80/804	0.155963	0.0995025	1.56743	0.0305566	POSTN/TIMP1/SPP1/MMP7/COL18A1/CCDC80/FAP/TNFRSF1B/VWF/TIMP2/CST3/TNFRSF1A/KDR/BMP1/DDR2/JAM2/NOTCH1
Lung	GO:0050918	positive chemotaxis	8/109	29/804	0.0733945	0.0360697	2.0348	0.0322399	CXCL10/VEGFD/AGER/CXCL8/NRP1/VEGFA/F3/KDR
Lung	GO:0031960	response to corticosteroid	8/109	29/804	0.0733945	0.0360697	2.0348	0.0322399	IGFBP2/ANXA1/STC1/IL1RN/EGFR/SERPINF1/GSTP1/NOTCH1
Lung	GO:0042102	positive regulation of T cell proliferation	8/109	29/804	0.0733945	0.0360697	2.0348	0.0322399	IGFBP2/AGER/CD55/CD4/LGALS9/ANXA1/HAVCR2/EFNB1
Lung	GO:1903531	negative regulation of secretion by cell	6/109	19/804	0.0550459	0.0236318	2.32931	0.033071	LGALS9/FCGR2B/ANXA1/TNFRSF1B/TNFRSF1A/NOTCH1
Lung	GO:0050792	regulation of viral process	6/109	19/804	0.0550459	0.0236318	2.32931	0.033071	CXCL8/CD4/ISG15/LGALS9/SLPI/NOTCH1
Lung	GO:2001243	negative regulation of intrinsic apoptotic signaling pathway	7/109	24/804	0.0642202	0.0298507	2.15138	0.0333007	SOD2/ENO1/PLAUR/HSPA1A/MCL1/PARK7/TXNDC12
Lung	GO:0032502	developmental process	73/109	471/804	0.669725	0.585821	1.14322	0.0343126	FABP3/TNNT2/IGFBP2/POSTN/EFEMP1/THBS2/TIMP1/SPP1/MMP7/GDF15/CSF3/CXCL10/CXCL9/VEGFD/RSPO4/AGER/CXCL8/CD4/SOD2/GHR/LYVE1/COL18A1/NRP1/FAP/ISG15/LGALS9/FCGR2B/RSPO3/EPHA2/ANXA1/PI3/GAS1/EPHB6/TNFRSF19/DLL1/VEGFA/STC1/IL1RN/TNFRSF1B/RELT/SECTM1/F3/B2M/CKB/HSPA1A/TIMP2/CST3/TNFRSF1A/EGFR/CSF1/FGFR1/SERPINF1/KDR/CHI3L1/GSTP1/MCL1/BMP1/DDR2/EFNA4/NBL1/JAM2/SCARF1/NOTCH1/MAP2K4/HAVCR2/CAPG/EFNB1/FSTL3/CHRDL1/MED1/CAMK1/LTBP4/CRELD1
Lung	GO:2001026	regulation of endothelial cell chemotaxis	4/109	10/804	0.0366972	0.0124378	2.95046	0.0349966	VEGFA/FGFR1/KDR/NOTCH1
Lung	GO:0045069	regulation of viral genome replication	4/109	10/804	0.0366972	0.0124378	2.95046	0.0349966	CXCL8/ISG15/SLPI/NOTCH1
Lung	GO:0048545	response to steroid hormone	11/109	46/804	0.100917	0.0572139	1.76386	0.0358656	IGFBP2/SPP1/ANXA1/STC1/IL1RN/EGFR/SERPINF1/GSTP1/NOTCH1/PARK7/MED1
Lung	GO:0050671	positive regulation of lymphocyte proliferation	9/109	35/804	0.0825688	0.0435323	1.89672	0.0364736	IGFBP2/AGER/CD55/CD4/LGALS9/ANXA1/TNFRSF4/HAVCR2/EFNB1
Lung	GO:0002822	regulation of adaptive immune response based on somatic recombination of immune receptors built from immunoglobulin superfamily domains	8/109	30/804	0.0733945	0.0373134	1.96697	0.0391037	IL1RL1/AGER/CD4/FCGR2B/ANXA1/TNFRSF1B/B2M/HAVCR2
Lung	GO:0006888	endoplasmic reticulum to Golgi vesicle-mediated transport	5/109	15/804	0.0458716	0.0186567	2.45872	0.0408517	CD55/GAS1/CD59/DCTN2/CTSZ
Lung	GO:0038084	vascular endothelial growth factor signaling pathway	5/109	15/804	0.0458716	0.0186567	2.45872	0.0408517	VEGFD/NRP1/DLL1/VEGFA/KDR
Lung	GO:0051384	response to glucocorticoid	7/109	25/804	0.0642202	0.0310945	2.06532	0.041194	IGFBP2/ANXA1/STC1/IL1RN/EGFR/SERPINF1/GSTP1
Lung	GO:0032642	regulation of chemokine production	7/109	25/804	0.0642202	0.0310945	2.06532	0.041194	POSTN/IL1RL1/AGER/LGALS9/EPHA2/GSTP1/HAVCR2
Lung	GO:0051048	negative regulation of secretion	6/109	20/804	0.0550459	0.0248756	2.21284	0.0421527	LGALS9/FCGR2B/ANXA1/TNFRSF1B/TNFRSF1A/NOTCH1
Lung	GO:0032944	regulation of mononuclear cell proliferation	12/109	53/804	0.110092	0.0659204	1.67007	0.0428596	IGFBP2/AGER/CD55/CD4/LGALS9/FCGR2B/ANXA1/TNFRSF4/TNFRSF1B/CSF1/HAVCR2/EFNB1
Lung	GO:0070663	regulation of leukocyte proliferation	13/109	59/804	0.119266	0.0733831	1.62525	0.0435758	IGFBP2/AGER/CD55/CD4/LGALS9/FCGR2B/ANXA1/TNFRSF4/TNFRSF1B/CSF1/GSTP1/HAVCR2/EFNB1
Lung	GO:0006959	humoral immune response	14/109	65/804	0.12844	0.0808458	1.58871	0.0438252	C4A/CXCL10/CXCL9/CXCL8/CD55/CFD/FCGR2B/PI3/SLPI/C7/IGHA1/LCN2/CD59/NOTCH1
Lung	GO:0070665	positive regulation of leukocyte proliferation	10/109	42/804	0.0917431	0.0522388	1.75623	0.0460279	IGFBP2/AGER/CD55/CD4/LGALS9/ANXA1/TNFRSF4/CSF1/HAVCR2/EFNB1
Lung	GO:0001654	eye development	8/109	31/804	0.0733945	0.0385572	1.90352	0.0468883	EFEMP1/NRP1/EPHA2/DLL1/VEGFA/SERPINF1/CHRDL1/MED1
Lung	GO:0061061	muscle structure development	12/109	54/804	0.110092	0.0671642	1.63914	0.0488805	TNNT2/GDF15/CXCL10/CXCL9/SOD2/DLL1/VEGFA/JAM2/NOTCH1/MAP2K4/MED1/CAMK1
Lung	GO:0006509	membrane protein ectodomain proteolysis	4/109	11/804	0.0366972	0.0136816	2.68224	0.0493672	TIMP1/MMP7/TNFRSF1B/TIMP2
Lung	GO:0045646	regulation of erythrocyte differentiation	4/109	11/804	0.0366972	0.0136816	2.68224	0.0493672	ISG15/B2M/HSPA1A/MED1
Lung	GO:0006575	cellular modified amino acid metabolic process	4/109	11/804	0.0366972	0.0136816	2.68224	0.0493672	CKB/GSTP1/PARK7/MED1
Lung	GO:0002437	inflammatory response to antigenic stimulus	4/109	11/804	0.0366972	0.0136816	2.68224	0.0493672	FCGR2B/IL1RN/NOTCH1/PARK7

### Sheet: SuppTable7
SomaID	TargetFullName	Target	UniProt	EntrezGeneID	Entrez Gene Symbol	MACE_signature	HFH_signature	Over- expressed in at least one tissue	Over expressed in Heart (Atrial Appendage/Left Ventricle)	Over expressed in Arteries (Aorta/Coronary)	Over expressed in Kidneys (Cortex/Medulla	Over expressed in Liver	Over expressed in Lungs	Over expressed in skeletal muscle	OEtissue	OEbloodcell	OEsinglecell	OEtissue_ratio	OEbloodcell_ratio	OEsinglecell_ratio
SL016969	Cysteine and glycine-rich protein 3	CSRP3	P50461	8048	CSRP3	*	*	*	*					*	Heart - Atrial Appendage // Heart - Left Ventricle // Muscle - Skeletal		Cardiomyocytes	32.13 // 46.81 // 9.19		1008.7
SL001774	Fatty acid-binding protein, heart	FABP	P05413	2170	FABP3	*	*	*	*					*	Heart - Left Ventricle // Muscle - Skeletal // Heart - Atrial Appendage		Proximal tubular cells // Distal tubular cells // Breast glandular cells // Cardiomyocytes	29.44 // 7.04 // 17.8		12.24 // 7.43 // 10.78 // 74.31
SL007056	Bone morphogenetic protein 10	BMP10	O95393	27302	BMP10	*	*	*	*						Heart - Atrial Appendage			7678.79
SL000052	Troponin T, cardiac muscle	Troponin T	P45379	7139	TNNT2	*	*	*	*						Heart - Left Ventricle // Heart - Atrial Appendage		Cardiomyocytes	57.72 // 42.37		1239.33
SL000466	Insulin-like growth factor-binding protein 2	IGFBP-2	P18065	3485	IGFBP2	*	*	*		*					Artery - Aorta		Granulosa cells // Endometrial stromal cells // Theca cells	14.26		11.92 // 9.71 // 16.78
SL005084	Periostin	Periostin	Q15063	10631	POSTN		*	*		*					Artery - Aorta		Fibroblasts // Breast myoepithelial cells // Smooth muscle cells // Endothelial cells // Basal keratinocytes	6.07		11.99 // 9.63 // 9.18 // 8.05 // 20.28
SL006527	EGF-containing fibulin-like extracellular matrix protein 1	FBLN3	Q12805	2202	EFEMP1	*	*	*		*					Artery - Aorta // Artery - Coronary		Basal respiratory cells // Syncytiotrophoblasts // Cytotrophoblasts // Fibroblasts	13.84 // 7.13		5.83 // 15.86 // 27.46 // 4.85
SL007804	Biglycan	BGN	P21810	633	BGN	*		*		*					Artery - Aorta // Artery - Coronary // Artery - Tibial		Sertoli cells // Smooth muscle cells // Peritubular cells	24.34 // 10.12 // 8.61		46.15 // 8.6 // 18.83
SL010454	Contactin-4	Contactin-4	Q8IWV2	152330	CNTN4	*		*		*					Artery - Aorta // Artery - Tibial		Early spermatids // Excitatory neurons // Inhibitory neurons // Oligodendrocyte precursor cells	7.27 // 6.72		10.76 // 31.06 // 35.24 // 6.14
SL007206	Thrombospondin-2	TSP2	P35442	7058	THBS2	*	*	*		*					Artery - Coronary // Artery - Aorta		Melanocytes // Langerhans cells // Oligodendrocyte precursor cells // Oligodendrocytes // Endometrial stromal cells // Basal keratinocytes // Suprabasal keratinocytes // Fibroblasts	11.07 // 13.67		6.61 // 8.28 // 4.62 // 6.48 // 8.45 // 10.58 // 4.81 // 16.67
SL001938	Inhibin beta A chain	Activin A	P08476	3624	INHBA	*		*		*					Artery - Coronary // Artery - Tibial // Artery - Aorta // Cells - Cultured fibroblasts		Smooth muscle cells // Syncytiotrophoblasts // Leydig cells // Langerhans cells // Granulosa cells	7.18 // 8.83 // 7.92 // 6.87		18 // 14.09 // 10.42 // 4.81 // 6.85
SL000591	Metalloproteinase inhibitor 1	TIMP-1	P01033	7076	TIMP1	*	*	*		*					Artery - Coronary // Cells - Cultured fibroblasts		Langerhans cells // Macrophages // Leydig cells // Hepatic stellate cells // Smooth muscle cells // Fibroblasts	7.05 // 6.8		6.5 // 4.69 // 4.9 // 7.66 // 5.7 // 6.55
SL004146	Interleukin-1 receptor-like 1	IL-1 R4	Q01638	9173	IL1RL1		*	*			*		*		Lung // Kidney - Cortex	basophil // eosinophil	granulocytes	32.02 // 8.88	21.48 // 12.83	78.82
SL002688	Osteopontin	Osteopontin	P10451	6696	SPP1	*	*	*			*				Brain - Spinal cord (cervical c-1) // Kidney - Medulla // Kidney - Cortex	neutrophil	Hofbauer cells // Proximal tubular cells // Ductal cells	12.78 // 32.41 // 12.43	108.88	163.75 // 5.06 // 6.72
SL000525	Matrilysin	MMP-7	P09237	4316	MMP7	*	*	*			*				Kidney - Cortex // Minor Salivary Gland		Urothelial cells // Pancreatic endocrine cells // Ductal cells // Collecting duct cells	8.67 // 37.22		4.91 // 4.97 // 111.12 // 6.02
SL003869	Growth/differentiation factor 15	MIC-1	Q99988	9518	GDF15	*	*	*			*				Kidney - Medulla // Kidney - Cortex	neutrophil // non-classical monocyte	Urothelial cells // Syncytiotrophoblasts // Club cells	11.75 // 12	8.38 // 2.96	20.24 // 28.84 // 6.07
SL004686	Tumor necrosis factor ligand superfamily member 15	TNFSF15	O95150	9966	TNFSF15	*		*			*				Kidney - Medulla // Minor Salivary Gland // Prostate		Endometrial ciliated cells // Glandular and luminal cells // Basal respiratory cells	7.16 // 8.32 // 6.94		4.79 // 9.31 // 8.13
SL000565	Renin	Renin	P00797	5972	REN		*	*			*				Ovary // Kidney - Cortex		Early spermatids // Smooth muscle cells // Urothelial cells // Late spermatids // Paneth cells	9.9 // 72.12		6.27 // 10.35 // 6.47 // 35.62 // 5.08
SL005155	Teratocarcinoma-derived growth factor 1	Cripto	P13385	6997	TDGF1	*	*	*			*				Spleen // Kidney - Medulla // Ovary		Theca cells // Distal tubular cells // Granulosa cells	12.96 // 31.07 // 8.88		6.66 // 95.06 // 5.29
SL000316	Complement C4	C4	P0C0L4, P0C0L5	720 721	C4A C4B	*	*	*				*			Adrenal Gland // Liver // Adrenal Gland // Liver		Club cells // Cardiomyocytes // Alveolar cells type 1 // Fibroblasts // Alveolar cells type 2 // Alveolar cells type 2 // Club cells // Fibroblasts // Cardiomyocytes	6.97 // 8.9 // 12.58 // 10.18		9.13 // 5.32 // 6.22 // 13.49 // 44.11 // 41.27 // 6.37 // 16.93 // 24.38
SL000251	Alpha-2-HS-glycoprotein	a2-HS-Glycoprotein	P02765	197	AHSG	*		*				*			Liver		Hepatocytes	9096.98		607.08
SL000268	Angiostatin	Angiostatin	P00747	5340	PLG	*	*	*				*			Liver		Proximal tubular cells // Hepatocytes	679.16		9.11 // 329.83
SL000541	Plasminogen	Plasminogen	P00747	5340	PLG	*	*	*				*			Liver		Proximal tubular cells // Hepatocytes	679.16		9.11 // 329.83
SL000598	Thrombopoietin	Tpo	P40225	7066	THPO	*		*				*			Liver		Proximal tubular cells // Late spermatids // Hepatocytes	8.29		17.53 // 6.36 // 24.74
SL004015	Carboxypeptidase B2	TAFI	Q96IY4	1361	CPB2	*	*	*				*			Liver		Cholangiocytes // Hepatocytes	2775.37		9.57 // 288.3
SL006448	Histidine-rich glycoprotein	HRG	P04196	3273	HRG	*	*	*				*			Liver		Hepatocytes	1819.05		527.53
SL008835	Asialoglycoprotein receptor 1	ASGR1	P07306	432	ASGR1	*	*	*				*			Liver	classical monocyte // intermediate monocyte // total PBMC // myeloid DC	Hepatocytes // Cone photoreceptor cells // Early spermatids	140.47	12.21 // 4.35 // 2.66 // 3.04	68.75 // 5.59 // 8.48
SL006542	Ficolin-2	FCN2	Q15485	2220	FCN2	*		*				*			Liver // Adrenal Gland	intermediate monocyte // total PBMC // classical monocyte	Hepatic stellate cells	26.81 // 17.7	3.68 // 8.95 // 4.58	535.28
SL005158	C-type lectin domain family 4 member M	DC-SIGNR	Q9H2X3	10332	CLEC4M		*	*				*			Liver // Ovary // Testis		Theca cells // Hepatic stellate cells	54.58 // 6.85 // 6.56		5.03 // 198.87
SL006915	Interleukin-27	IL-27	Q8NEV9 Q14213	246778 10148	IL27 EBI3	*	*	*				*			Liver // Whole Blood // Spleen	intermediate monocyte // neutrophil // classical monocyte	Hepatocytes // Syncytiotrophoblasts	39.78 // 6.32 // 6.48	5.47 // 2.66 // 5.1	27.37 // 38.85
SL000408	Erythropoietin	Epo	P01588	2056	EPO	*		*				*			Pancreas // Cervix - Endocervix // Liver		Extravillous trophoblasts // Exocrine glandular cells // Hepatocytes // Pancreatic endocrine cells	6.78 // 7.27 // 23.44		22.39 // 5.56 // 35.33 // 4.85
SL003190	C-C motif chemokine 15	MIP-5	Q16663	6359	CCL15	*	*	*				*			Small Intestine - Terminal Ileum // Colon - Transverse // Liver		Proximal enterocytes // Undifferentiated cells // Intestinal goblet cells // Distal enterocytes // Paneth cells	20.98 // 17.38 // 13.51		26.72 // 6.4 // 10.09 // 13.18 // 20.74
SL006131	Fatty acid-binding protein, liver	FABPL	P07148	2168	FABP1	*		*				*			Small Intestine - Terminal Ileum // Liver // Colon - Transverse		Hepatocytes // Distal enterocytes // Proximal enterocytes // Paneth cells	8.28 // 55.55 // 22.94		14.58 // 27.9 // 39.96 // 7.12
SL001729	Granulocyte colony-stimulating factor	G-CSF	P09919	1440	CSF3	*	*	*					*	*	Lung // Muscle - Skeletal		Endothelial cells // Basal respiratory cells // Club cells // Fibroblasts // Alveolar cells type 2	18.82 // 6.42		16.24 // 12.66 // 6.48 // 7.79 // 9.49
SL003183	C-X-C motif chemokine 10	IP-10	P02778	3627	CXCL10	*	*	*					*		Cells - EBV-transformed lymphocytes // Lung	non-classical monocyte // classical monocyte // intermediate monocyte	Kupffer cells // Glandular and luminal cells // Basal respiratory cells // Macrophages	6.04 // 9.09	7.4 // 3.68 // 12.71	8.89 // 4.84 // 11.79 // 10.02
SL003188	C-X-C motif chemokine 9	MIG	Q07325	4283	CXCL9	*	*	*					*		Lung		Hofbauer cells // Kupffer cells // Macrophages // Hepatic stellate cells // Spermatogonia	8.49		5.87 // 10.29 // 12.98 // 4.66 // 7.75
SL003320	Vascular endothelial growth factor D	VEGF-D	O43915	2277	FIGF	*	*	*					*		Lung		Fibroblasts	14.21		122.84
SL003323	C-C motif chemokine 18	PARC	P55774	6362	CCL18	*	*	*					*		Lung		Langerhans cells // Macrophages // Hofbauer cells	84.57		16.73 // 27.42 // 37.06
SL004118	Tartrate-resistant acid phosphatase type 5	TrATPase	P13686	54	ACP5	*		*					*		Lung	naive B-cell // memory B-cell	Hofbauer cells // Hepatic stellate cells // Macrophages // Proximal tubular cells	10.34	2.81 // 5.8	15.87 // 15.88 // 10.43 // 4.76
SL012517	R-spondin-4	RSPO4	Q2I0M5	343637	RSPO4	*	*	*					*		Lung		Early spermatids // Oligodendrocytes // Oligodendrocyte precursor cells // Astrocytes // Late spermatids	12.24		8.15 // 8.71 // 10.84 // 14.18 // 9.12
SL003680	Advanced glycosylation end product-specific receptor, soluble	sRAGE	Q15109	177	AGER		*	*					*		Lung		Alveolar cells type 1	68.46		541.02
SL007696	Complement component C1q receptor	C1QR1	Q9NPY3	22918	CD93		*	*					*		Lung	classical monocyte // intermediate monocyte // neutrophil	Hepatic stellate cells // Adipocytes // monocytes // Kupffer cells // Endothelial cells // Macrophages	5.88	6.13 // 3.57 // 6.79	9.36 // 21.04 // 7.4 // 8.94 // 20.02 // 5.62
SL000039	Interleukin-8	IL-8	P10145	3576	CXCL8	*	*	*					*		Lung // Cells - Cultured fibroblasts	neutrophil	Urothelial cells // Basal prostatic cells // Prostatic glandular cells // Macrophages	18.68 // 9.75	2021.86	26.25 // 26.55 // 15.89 // 5.88
SL008382	Cystatin-D	CYTD	P28325	1473	CST5	*	*	*					*		Lung // Esophagus - Muscularis		Alveolar cells type 1 // Langerhans cells	11.34 // 61.14		52.94 // 12.88
SL004556	Complement decay-accelerating factor	DAF	P08174	1604	CD55		*	*					*		Lung // Whole Blood	neutrophil	Alveolar cells type 1	5.93 // 6.41	5.28	12.18
SL014270	CMRF35-like molecule 6	CLM6	Q08708	10871	CD300C	*	*	*					*		Lung // Whole Blood // Spleen	classical monocyte // non-classical monocyte // myeloid DC // intermediate monocyte	Macrophages // Hofbauer cells // granulocytes // Langerhans cells // Kupffer cells // monocytes	7.28 // 16.65 // 7.76	3.11 // 6.06 // 3.55 // 5.58	20.24 // 17.47 // 7.37 // 7.42 // 13.74 // 9.78
SL002524	T-cell surface glycoprotein CD4	sCD4	P01730	920	CD4	*	*	*					*		Spleen // Lung		Hepatic stellate cells // monocytes // Kupffer cells // Hofbauer cells // Langerhans cells // Macrophages	11.53 // 7.27		19.44 // 6.27 // 16.73 // 8.6 // 4.71 // 6.56
SL006029	Chitotriosidase-1	Chitotriosidase-1	Q13231	1118	CHIT1	*	*	*					*		Spleen // Whole Blood // Lung		Hofbauer cells // Macrophages	7.32 // 15.02 // 7.62		160.26 // 5.25
SL001815	Superoxide dismutase [Mn], mitochondrial	Mn SOD	P04179	6648	SOD2	*	*	*						*	Muscle - Skeletal	neutrophil	Basal respiratory cells // Prostatic glandular cells	10.26	34.7	6.92 // 10.1
SL004867	Carbonic anhydrase 3	Carbonic anhydrase III	P07451	761	CA3	*	*	*						*	Muscle - Skeletal		Erythroid cells // Skeletal myocytes	362.22		35.21 // 58.66
SL004626	A disintegrin and metalloproteinase with thrombospondin motifs 5	ADAMTS-5	Q9UNA0	11096	ADAMTS5	*	*	*							Adipose - Subcutaneous		Smooth muscle cells // Breast myoepithelial cells // Skeletal myocytes // Leydig cells // Fibroblasts // Endometrial stromal cells	6.02		6.06 // 5.09 // 16.84 // 8.74 // 12.97 // 10.22
SL003327	Complement factor D	Factor D	P00746	1675	CFD		*	*							Adipose - Subcutaneous	basophil // neutrophil // eosinophil	Fibroblasts // Leydig cells	7.17	10.34 // 2.86 // 3.34	49.43 // 20.35
SL005168	Growth hormone receptor	Growth hormone receptor	P10912	2690	GHR	*	*	*							Adipose - Subcutaneous // Adipose - Visceral (Omentum)		Hepatocytes // Inhibitory neurons // Oligodendrocyte precursor cells	8.46 // 6.61		13.03 // 10.35 // 17.55
SL008904	Lymphatic vessel endothelial hyaluronic acid receptor 1	LYVE1	Q9Y5Y7	10894	LYVE1	*	*	*							Adipose - Visceral (Omentum)		Kupffer cells // Hofbauer cells // Endothelial cells // Hepatic stellate cells	5.87		18.23 // 65.73 // 4.74 // 12.02
SL007151	Glycerol-3-phosphate dehydrogenase [NAD(+)], cytoplasmic	GPDA	P21695	2819	GPD1	*		*							Adipose - Visceral (Omentum) // Adipose - Subcutaneous // Breast - Mammary Tissue		Proximal enterocytes // Proximal tubular cells // Hepatocytes	14.42 // 24.14 // 6.95		31.56 // 41.79 // 10.11
SL001996	Angiopoietin-2	Angiopoietin-2	O15123	285	ANGPT2	*	*	*							Artery - Tibial	basophil	Adipocytes // Smooth muscle cells // Endothelial cells	6.56	5.88	7.93 // 7.72 // 20.32
SL006114	Tyrosine-protein kinase transmembrane receptor ROR1	ROR1	Q01973	4919	ROR1	*	*	*							Artery - Tibial		Alveolar cells type 1 // Astrocytes // Oligodendrocytes // Inhibitory neurons	6.62		6 // 9.93 // 14.15 // 8.39
SL007025	Tyrosine-protein kinase JAK2	JAK2	O60674	3717	JAK2	*		*							Artery - Tibial	basophil	Excitatory neurons // Microglial cells // Inhibitory neurons	6.5	11.52	6.18 // 7.15 // 8.3
SL000403	Endostatin	Endostatin	P39060	80781	COL18A1		*	*							Artery - Tibial	neutrophil	Smooth muscle cells // Sertoli cells // Hepatocytes	6.72	13.4	6.53 // 5.35 // 12.51
SL005201	Muellerian-inhibiting factor	MIS	P03971	268	AMH	*	*	*							Brain - Cerebellar Hemisphere // Brain - Cerebellum // Testis		Granulosa cells	6.46 // 7.32 // 12.75		843.35
SL004804	Cell adhesion molecule 3	Nectin-like protein 1	Q8N126	57863	CADM3	*		*							Brain - Cerebellum // Brain - Cerebellar Hemisphere		Excitatory neurons // Bipolar cells // Muller glia cells // Horizontal cells // Inhibitory neurons // Fibroblasts	12.12 // 13.24		5.72 // 30.96 // 6.4 // 5.68 // 6.6 // 6.42
SL008728	Neurexin-3-beta	NRX3B	Q9HDB5	9369	NRXN3		*	*							Brain - Cerebellum // Brain - Cerebellar Hemisphere		Inhibitory neurons // Excitatory neurons // Oligodendrocytes	12.76 // 19.13		55.6 // 31.43 // 16.42
SL009054	Neurexin-1-beta	NRX1B	P58400	9378	NRXN1	*	*	*							Brain - Frontal Cortex (BA9) // Brain - Cerebellum // Brain - Cerebellar Hemisphere	neutrophil	Oligodendrocyte precursor cells // Excitatory neurons // Astrocytes // Inhibitory neurons	7.05 // 6.33 // 10.04	11.7	33.96 // 19.22 // 25.82 // 11.67
SL005231	Netrin receptor UNC5D	UNC5H4	Q6UXZ4	137970	UNC5D	*		*							Brain - Frontal Cortex (BA9) // Brain - Cortex // Pituitary		Astrocytes // Excitatory neurons // Inhibitory neurons	7.83 // 6.08 // 8.39		6 // 43.12 // 58.73
SL002762	Chromogranin-A	CgA	P10645	1113	CHGA	*	*	*							Brain - Frontal Cortex (BA9) // Pituitary // Stomach		Intestinal goblet cells // Enteroendocrine cells	9.21 // 26.72 // 6.01		8.21 // 278.79
SL010451	Cryptic protein	CFC1	P0CG37	55997	CFC1	*	*	*							Brain - Hypothalamus // Pituitary		Rod photoreceptor cells // Bipolar cells // Enteroendocrine cells	10.34 // 30.58		5.59 // 29.1 // 46.88
SL019019	PILR alpha-associated neural protein	PIANP	Q8IYJ0	196500	PIANP	*	*	*							Brain - Nucleus accumbens (basal ganglia)		Peritubular cells // Horizontal cells // Inhibitory neurons // Excitatory neurons // Bipolar cells // Oligodendrocyte precursor cells	5.92		6.99 // 9.6 // 12.89 // 13.2 // 9.12 // 9.12
SL012469	Glypican-5	GPC5	P78333	2262	GPC5	*	*	*							Brain - Nucleus accumbens (basal ganglia) // Brain - Caudate (basal ganglia)		Astrocytes	7.51 // 7.63		435.14
SL004871	Tumor necrosis factor receptor superfamily member 21	DR6	O75509	27242	TNFRSF21	*		*							Brain - Spinal cord (cervical c-1)	plasmacytoid DC	Syncytiotrophoblasts // Basal prostatic cells // Prostatic glandular cells // Urothelial cells	7.77	249.12	4.88 // 4.91 // 4.94 // 11.44
SL000299	Fibroblast growth factor 1	b-ECGF	P05230	2246	FGF1		*	*							Brain - Spinal cord (cervical c-1) // Brain - Substantia nigra		Muller glia cells // Cardiomyocytes // Astrocytes // Oligodendrocytes	9.46 // 6.69		10.22 // 9.06 // 11.18 // 19.58
SL006694	Beta-Ala-His dipeptidase	CNDP1	Q96KN2	84735	CNDP1	*		*							Brain - Spinal cord (cervical c-1) // Brain - Substantia nigra // Brain - Putamen (basal ganglia) // Brain - Hippocampus		Oligodendrocytes // Hepatocytes	21.25 // 7.48 // 6.62 // 6.06		257.38 // 6.09
SL000516	C-C motif chemokine 7	MCP-3	P80098	6354	CCL7	*	*	*							Cells - Cultured fibroblasts		Macrophages // Hofbauer cells // Basal prostatic cells	40.01		4.92 // 117.92 // 13.02
SL003520	Calreticulin	calreticulin	P27797	811	CALR	*		*							Cells - Cultured fibroblasts		Extravillous trophoblasts	6.18		5.86
SL005233	Tumor necrosis factor receptor superfamily member 27	XEDAR	Q9HAV5	60401	EDA2R	*	*	*							Cells - Cultured fibroblasts		Granulosa cells // Oligodendrocytes // Microglial cells	8.25		7.89 // 5.94 // 5.15
SL006397	Neuropilin-1	NRP1	O14786	8829	NRP1	*	*	*							Cells - Cultured fibroblasts	plasmacytoid DC	Adipocytes // Endothelial cells // Hepatic stellate cells // Sertoli cells	6.45	42.36	11.46 // 5.06 // 5.37 // 8.55
SL010390	Coiled-coil domain-containing protein 80	URB	Q76M96	151887	CCDC80	*	*	*							Cells - Cultured fibroblasts		Fibroblasts // Late spermatids // Early spermatids	19.41		22.87 // 7.39 // 9.68
SL006528	Prolyl endopeptidase FAP	SEPR	Q12884	2191	FAP	*	*	*							Cells - Cultured fibroblasts // Uterus		Muller glia cells // Fibroblasts // Smooth muscle cells // Endometrial stromal cells	27.48 // 6.3		15.35 // 11.03 // 6.03 // 18.72
SL003650	Alpha-enolase	Alpha enolase	P06733	2023	ENO1	*	*	*							Cells - EBV-transformed lymphocytes	total PBMC	Ductal cells // Muller glia cells	6.35	3.78	4.71 // 5.53
SL005200	MHC class I polypeptide-related sequence B	MICB	Q29980	4277	MICB	*		*							Cells - EBV-transformed lymphocytes		Kupffer cells // monocytes	11.43		7.32 // 5.29
SL015510	Ubiquitin-like protein ISG15	UCRP	P05161	9636	ISG15	*	*	*							Cells - EBV-transformed lymphocytes	eosinophil	Extravillous trophoblasts // Paneth cells // Proximal enterocytes	20.97	2.92	6.23 // 4.98 // 5.75
SL002731	Tumor necrosis factor receptor superfamily member 6	Fas, soluble	P25445	355	FAS		*	*							Cells - EBV-transformed lymphocytes	neutrophil // T-reg	Basal prostatic cells	6.03	6.09 // 4.84	6.89
SL000522	Macrophage metalloelastase	MMP-12	P39900	4321	MMP12	*	*	*							Cells - EBV-transformed lymphocytes // Colon - Transverse // Small Intestine - Terminal Ileum		Extravillous trophoblasts // Macrophages	6.07 // 7.11 // 23.24		239.02 // 6.55
SL004134	CD27 antigen	CD27	P26842	939	CD27	*		*							Cells - EBV-transformed lymphocytes // Spleen	T-reg	Melanocytes // T-cells // Plasma cells // B-cells	35.2 // 14.95	5.22	10.82 // 12.33 // 62.36 // 13.65
SL008486	Galectin-9	LEG9	O00182	3965	LGALS9	*	*	*							Cells - EBV-transformed lymphocytes // Spleen	non-classical monocyte // intermediate monocyte // myeloid DC	Hofbauer cells // Paneth cells // Distal enterocytes // Intestinal goblet cells // Kupffer cells	7.67 // 6.83	4.19 // 4.13 // 3.02	8.07 // 4.72 // 4.7 // 4.77 // 6.77
SL010460	Low affinity immunoglobulin gamma Fc region receptor II-b	FCG2B	P31994	2213	FCGR2B	*	*	*							Cells - EBV-transformed lymphocytes // Spleen	memory B-cell // naive B-cell // basophil	Macrophages // Hepatic stellate cells // B-cells // Langerhans cells	9.01 // 6.67	5.3 // 3.95 // 10.44	11.92 // 34.44 // 5.71 // 22.41
SL007674	T-lymphocyte surface antigen Ly-9	LY9	Q9HBG7	4063	LY9	*		*							Cells - EBV-transformed lymphocytes // Spleen // Whole Blood		B-cells // Plasma cells // Melanocytes // dendritic cells // T-cells	18.42 // 18.84 // 7.53		48.49 // 14.81 // 9.71 // 4.64 // 5.83
SL010450	CD48 antigen	CD48	P09326	962	CD48		*	*							Cells - EBV-transformed lymphocytes // Spleen // Whole Blood		monocytes // T-cells // Kupffer cells // B-cells // Macrophages // dendritic cells // NK-cells	98.16 // 5.94 // 7.26		11.24 // 11.58 // 7.18 // 10.18 // 6.31 // 7.36 // 14.44
SL008158	Histone H3.1	H31	P68431	8350	HIST1H3A	*	*	*							Cells - EBV-transformed lymphocytes // Whole Blood // Cells - EBV-transformed lymphocytes // Testis // Cells - EBV-transformed lymphocytes // Whole Blood	basophil // neutrophil // neutrophil // NK-cell // neutrophil // basophil // memory B-cell // basophil // total PBMC // NK-cell // T-reg	Cytotrophoblasts // Syncytiotrophoblasts // Extravillous trophoblasts // Hofbauer cells // Syncytiotrophoblasts // Hofbauer cells // Plasma cells // dendritic cells // Hofbauer cells // Cytotrophoblasts // Extravillous trophoblasts // Syncytiotrophoblasts	28.09 // 9.96 // 16.22 // 30.88 // 52.29 // 11.21	2.72 // 4.42 // 3.63 // 6.42 // 3.78 // 3.81 // 10.8 // 6.21 // 18.81 // 3.6 // 3.6	6.6 // 4.69 // 11.44 // 8.61 // 10.29 // 7.08 // 10.98 // 10.28 // 7.37 // 15.49 // 10.29 // 19.02
SL008516	Cystatin-SA	CYTT	P09228	1470	CST2	*	*	*							Cervix - Endocervix // Adrenal Gland // Prostate		Granulosa cells // Melanocytes // Fibroblasts	8.54 // 9.58 // 7.91		12.5 // 58.82 // 5.53
SL005212	Prolactin receptor	Prolactin Receptor	P16471	5618	PRLR	*	*	*							Cervix - Endocervix // Uterus // Cervix - Ectocervix		Breast glandular cells // Granulosa cells // Endometrial stromal cells // Syncytiotrophoblasts // Proximal tubular cells	14.22 // 6.85 // 18.25		9.02 // 11.42 // 13.86 // 5.32 // 5.88
SL018509	R-spondin-3	RSPO3	Q9BXY4	84870	RSPO3	*	*	*							Esophagus - Gastroesophageal Junction // Uterus // Esophagus - Muscularis		Endothelial cells // Inhibitory neurons // Fibroblasts // Hepatic stellate cells // Endometrial stromal cells // Leydig cells	7.09 // 10.25 // 6.19		13.69 // 5.2 // 27.14 // 7.97 // 5.42 // 8.31
SL002654	Ephrin type-A receptor 2	Epithelial cell kinase	P29317	1969	EPHA2	*	*	*							Esophagus - Mucosa	plasmacytoid DC	Urothelial cells // Suprabasal keratinocytes // Basal keratinocytes // Glandular and luminal cells	11.48	94	5.83 // 7.36 // 5.89 // 5.28
SL004208	Annexin A1	annexin I	P04083	301	ANXA1	*	*	*							Esophagus - Mucosa		Squamous epithelial cells // Syncytiotrophoblasts // Urothelial cells	34.14		5.46 // 11.42 // 7.4
SL012769	Protein FAM3D	FAM3D	Q96BQ1	131177	FAM3D	*	*	*							Esophagus - Mucosa // Colon - Transverse // Minor Salivary Gland	neutrophil	Intestinal goblet cells // Undifferentiated cells // Distal enterocytes // Proximal enterocytes // Paneth cells	18.31 // 12.53 // 31.84	14.17	22.19 // 13.32 // 14.05 // 5.65 // 13.67
SL004458	Elafin	Elafin	P19957	5266	PI3	*	*	*							Esophagus - Mucosa // Minor Salivary Gland // Vagina	neutrophil	Basal respiratory cells // Club cells	82.44 // 7.4 // 10.66	5379.56	92.34 // 21.61
SL008631	Desmocollin-2	DSC2	Q02487	1824	DSC2	*	*	*							Esophagus - Mucosa // Vagina	eosinophil // neutrophil	Squamous epithelial cells // Distal enterocytes // Paneth cells	33.61 // 22.6	40.33 // 4.33	18.13 // 8.89 // 7.38
SL000658	Growth arrest-specific protein 1	GAS1	P54826	2619	GAS1		*	*							Fallopian Tube // Uterus		Fibroblasts // Skeletal myocytes // Muller glia cells	6.13 // 7.27		12.12 // 22.89 // 8.22
SL000496	Lactotransferrin	Lactoferrin	P02788	4057	LTF	*		*							Minor Salivary Gland	total PBMC // non-classical monocyte	Club cells // Breast glandular cells // Breast myoepithelial cells	154.31	21.59 // 8.25	9.79 // 107.38 // 6.25
SL001888	Antileukoproteinase	SLPI	P03973	6590	SLPI		*	*							Minor Salivary Gland	neutrophil	Respiratory ciliated cells // Basal respiratory cells // Club cells	108.51	255.17	8.89 // 24.42 // 27.4
SL000645	Stromelysin-2	MMP-10	P09238	4319	MMP10	*		*							Minor Salivary Gland // Testis		Basal respiratory cells	12.17 // 12.67		587.1
SL005172	Insulin-like growth factor-binding protein 6	IGFBP-6	P24592	3489	IGFBP6	*	*	*							Nerve - Tibial	eosinophil // non-classical monocyte	Leydig cells // Fibroblasts // Basal respiratory cells // Peritubular cells // Sertoli cells	8.51	11.35 // 5.87	11.31 // 15.68 // 5.98 // 17.61 // 13.1
SL010456	Cystatin-SN	CYTN	P01037	1469	CST1	*	*	*							Nerve - Tibial // Prostate		Glandular and luminal cells // Collecting duct cells // Cholangiocytes	96.85 // 14.45		19.57 // 80.06 // 7.72
SL000323	Complement component C7	C7	P10643	730	C7		*	*							Ovary		Theca cells // Hepatic stellate cells // Sertoli cells // Fibroblasts // Leydig cells	9.43		11.9 // 16.5 // 6.89 // 14.01 // 30.36
SL004064	Phospholipase A2	GIB	P04054	5319	PLA2G1B	*		*							Pancreas		Exocrine glandular cells	11824.1		1060.78
SL005357	Lithostathine-1-alpha	PSP	P05451	5967	REG1A	*	*	*							Pancreas		Pancreatic endocrine cells // Exocrine glandular cells	980.73		12.97 // 224.01
SL010388	Trypsin-2	Trypsin 2	P07478	5645	PRSS2	*	*	*							Pancreas	basophil // T-reg	Exocrine glandular cells // Pancreatic endocrine cells	9600.11	12.95 // 7.57	770.58 // 6.57
SL011499	Pancreatic hormone	PH	P01298	5539	PPY	*	*	*							Pancreas	myeloid DC	Langerhans cells // Pancreatic endocrine cells // Enteroendocrine cells	331.89	11.37	8.08 // 35.94 // 48.76
SL007306	Protein FAM3B	FAM3B	P58499	54097	FAM3B		*	*							Pancreas // Esophagus - Mucosa // Minor Salivary Gland // Small Intestine - Terminal Ileum // Stomach	eosinophil // neutrophil	Exocrine glandular cells // Cytotrophoblasts // Proximal enterocytes	11.78 // 6.33 // 7.57 // 8.53 // 8.34	3.82 // 9.69	9.47 // 7 // 22.8
SL012561	Regenerating islet-derived protein 4	REG4	Q9BYZ8	83998	REG4	*	*	*							Pancreas // Small Intestine - Terminal Ileum	naive CD8 T-cell	Enteroendocrine cells // Intestinal goblet cells	9.7 // 204.13	47.61	8.41 // 280.51
SL005184	Interleukin-23	IL-23	P29460, Q9NPF7	3593 51561	IL12B IL23A	*	*	*							Pituitary // Cells - EBV-transformed lymphocytes		monocytes // Langerhans cells	13.91 // 19.65		49.26 // 7.84
SL004859	Tumor necrosis factor receptor superfamily member 18	GITR	Q9Y5U5	8784	TNFRSF18	*		*							Skin - Not Sun Exposed (Suprapubic) // Skin - Sun Exposed (Lower leg)	NK-cell // T-reg	Suprabasal keratinocytes // Langerhans cells // Plasma cells // T-cells // Basal keratinocytes // dendritic cells	11.16 // 9.08	21.66 // 4.86	14.27 // 7.57 // 4.68 // 6.55 // 18.83 // 6.23
SL008414	Ephrin type-B receptor 6	EphB6	O15197	2051	EPHB6	*	*	*							Skin - Not Sun Exposed (Suprapubic) // Skin - Sun Exposed (Lower leg)		Muller glia cells // Suprabasal keratinocytes // Sertoli cells	6.57 // 6		16.39 // 7.76 // 6.81
SL004863	Tumor necrosis factor receptor superfamily member 19	TAJ	Q9NS68	55504	TNFRSF19	*	*	*							Skin - Sun Exposed (Lower leg) // Skin - Not Sun Exposed (Suprapubic)	T-reg	Suprabasal keratinocytes // Respiratory ciliated cells // Microglial cells // Basal keratinocytes	9.02 // 12.13	7.31	11.2 // 8.43 // 9.77 // 8.4
SL010288	Carbonic anhydrase 6	Carbonic anhydrase 6	P23280	765	CA6	*		*							Skin - Sun Exposed (Lower leg) // Skin - Not Sun Exposed (Suprapubic)	naive CD4 T-cell // naive CD8 T-cell	Breast glandular cells // Melanocytes // Ionocytes	89.05 // 26.18	3.45 // 16.04	19.68 // 69.08 // 27.18
SL002763	Kallikrein-11	Kallikrein 11	Q9UBX7	11012	KLK11	*	*	*							Skin - Sun Exposed (Lower leg) // Vagina // Esophagus - Mucosa // Skin - Not Sun Exposed (Suprapubic)		Suprabasal keratinocytes // Prostatic glandular cells // Urothelial cells // Late spermatids // Club cells // Squamous epithelial cells	13.1 // 9.29 // 14.16 // 10.66		6.52 // 7.1 // 5.52 // 10.7 // 6.55 // 5.21
SL011509	Peptide YY	PYY	P10082	5697	PYY	*	*	*							Small Intestine - Terminal Ileum // Colon - Transverse		Enteroendocrine cells	38.35 // 43.57		3408.28
SL006970	Delta-like protein 1	DLL1	O00548	28514	DLL1	*	*	*							Spleen	NK-cell	Basal squamous epithelial cells // Enteroendocrine cells // Basal keratinocytes // Adipocytes // Intestinal goblet cells	6.15	22.85	8.1 // 4.93 // 6.48 // 8.85 // 7.92
SL011448	Tumor necrosis factor receptor superfamily member 4	TNR4	P43489	7293	TNFRSF4	*	*	*							Spleen	NK-cell // memory CD4 T-cell // T-reg	granulocytes // Ionocytes // Langerhans cells // T-cells // Adipocytes // Endothelial cells	7.16	3.06 // 6.42 // 9.64	8.6 // 4.97 // 18.23 // 5.35 // 15.52 // 7.29
SL008588	SLAM family member 5	SLAF5	Q9UIB8	8832	CD84	*		*							Spleen // Cells - EBV-transformed lymphocytes	basophil	Hofbauer cells // Kupffer cells // Macrophages // granulocytes // monocytes	9.33 // 9.94	4.66	8.51 // 18.51 // 8.46 // 19.85 // 7.01
SL004671	Tumor necrosis factor receptor superfamily member 13C	BAFF Receptor	Q96RJ3	115650	TNFRSF13C		*	*							Spleen // Cells - EBV-transformed lymphocytes	memory B-cell // naive B-cell	Plasma cells // B-cells	24.61 // 42.27	11.07 // 17.46	5.34 // 190.69
SL000459	Immunoglobulin A	IgA	P01876 P01877	3493 3494	IGHA1 IGHA2	*	*	*							Spleen // Minor Salivary Gland // Small Intestine - Terminal Ileum // Colon - Transverse // Colon - Transverse // Minor Salivary Gland // Small Intestine - Terminal Ileum // Spleen	naive B-cell // memory B-cell	B-cells // Plasma cells	14.41 // 24.87 // 7.83 // 9.07 // 9.07 // 24.87 // 7.83 // 14.41	6.45 // 28.01	33.7 // 110.22
SL002602	Trefoil factor 2	Trefoil factor 2	Q03403	7032	TFF2	*	*	*							Stomach		Cholangiocytes // Pancreatic endocrine cells // Gastric mucus-secreting cells	4044.49		18.5 // 6.54 // 170.15
SL000521	Interstitial collagenase	MMP-1	P03956	4312	MMP1	*		*							Stomach // Cells - Cultured fibroblasts		Exocrine glandular cells // Pancreatic endocrine cells	8.03 // 108.85		5.42 // 210.8
SL004352	Interleukin-17F	IL-17F	Q96PD4	112744	IL17F	*	*	*							Testis			70.21
SL011888	SPARC-related modular calcium-binding protein 1	SMOC1	Q9H4F8	64093	SMOC1	*	*	*							Testis	plasmacytoid DC	Peritubular cells // Oligodendrocyte precursor cells // Hepatocytes // Oligodendrocytes	5.84	12.32	12.06 // 47.38 // 9.13 // 6.91
SL000002	Vascular endothelial growth factor A	VEGF	P15692	7422	VEGFA	*	*	*							Thyroid		Muller glia cells // Alveolar cells type 1	8.54		4.68 // 6.28
SL003322	Vascular endothelial growth factor receptor 3	VEGF sR3	P35916	2324	FLT4	*		*							Thyroid	MAIT T-cell	Endothelial cells // Hepatic stellate cells // Adipocytes // Extravillous trophoblasts	6.81	18.49	11.26 // 33.88 // 11.4 // 16.32
SL004078	Bone morphogenetic protein 7	BMP-7	P18075	655	BMP7	*		*							Thyroid		Oligodendrocyte precursor cells // Syncytiotrophoblasts // Cytotrophoblasts // Squamous epithelial cells // Astrocytes // Basal squamous epithelial cells	6.16		8.35 // 6.22 // 17.02 // 4.74 // 8.31 // 5.62
SL005789	Stanniocalcin-1	Stanniocalcin-1	P52823	6781	STC1	*	*	*							Thyroid		Collecting duct cells // Endothelial cells // Adipocytes // Theca cells // Glandular and luminal cells	8.82		4.86 // 13.35 // 8.45 // 11.6 // 17.4
SL006119	Trefoil factor 3	TFF3	Q07654	7033	TFF3	*	*	*							Thyroid // Colon - Transverse // Minor Salivary Gland // Small Intestine - Terminal Ileum // Small Intestine - Terminal Ileum // Thyroid // Minor Salivary Gland // Colon - Transverse	eosinophil	Intestinal goblet cells // Ionocytes	38.85 // 10.79 // 8.84 // 8.68 // 8.68 // 38.85 // 8.84 // 10.79	16.2	148.36 // 5.12
SL001990	Interleukin-1 receptor antagonist protein	IL-1Ra	P18510	3557	IL1RN	*	*	*							Vagina // Esophagus - Mucosa	classical monocyte // neutrophil // myeloid DC	Squamous epithelial cells // Hofbauer cells // Langerhans cells // Suprabasal keratinocytes // Urothelial cells	8.1 // 109.3	3.12 // 22.55 // 3	12.53 // 7.72 // 7.34 // 8.58 // 12.38
SL000695	Neutrophil gelatinase-associated lipocalin	Lipocalin 2	P80188	3934	LCN2	*	*	*							Vagina // Minor Salivary Gland // Whole Blood // Esophagus - Mucosa	total PBMC // basophil // neutrophil	Basal respiratory cells // Club cells // Pancreatic endocrine cells // Ductal cells // Respiratory ciliated cells // Urothelial cells	7.06 // 41.09 // 6.42 // 14.4	7.72 // 5.78 // 7.54	8.49 // 12.65 // 11.81 // 14.49 // 6.46 // 16.28
SL001800	Tumor necrosis factor receptor superfamily member 1B	TNF sR-II	P20333	7133	TNFRSF1B	*	*	*							Whole Blood	non-classical monocyte // intermediate monocyte	Langerhans cells // monocytes // Macrophages // Kupffer cells // T-cells // dendritic cells	15.42	6.54 // 3.94	11.6 // 6.66 // 9 // 7.72 // 5.16 // 10.72
SL002506	Urokinase plasminogen activator surface receptor	suPAR	Q03405	5329	PLAUR	*	*	*							Whole Blood	neutrophil	Macrophages // Urothelial cells // Basal prostatic cells // Langerhans cells	10.81	7.33	5.91 // 17.85 // 5.59 // 13.76
SL004814	Coactosin-like protein	Coactosin-like protein	Q14019	23406	COTL1	*		*							Whole Blood		Langerhans cells // Macrophages // Extravillous trophoblasts // Kupffer cells // monocytes	11.82		8.64 // 7.8 // 10.85 // 7.55 // 7.01
SL005213	Tumor necrosis factor receptor superfamily member 19L	RELT	Q969Z4	84957	RELT	*	*	*							Whole Blood		Langerhans cells // Macrophages	11.5		5.32 // 5.32
SL005430	Secreted and transmembrane protein 1	SECTM1	Q8WVN6	6398	SECTM1	*	*	*							Whole Blood	non-classical monocyte // intermediate monocyte // neutrophil	Kupffer cells // Distal enterocytes // Paneth cells // Macrophages // Proximal enterocytes	15.18	3.85 // 4.01 // 16.79	8.61 // 10.61 // 7.8 // 5.81 // 10.44
SL004861	Interleukin-18 receptor accessory protein	IL-18 Rb	O95256	8807	IL18RAP	*	*	*							Whole Blood // Spleen	neutrophil // MAIT T-cell // NK-cell // gdT-cell	dendritic cells // NK-cells // T-cells	57.74 // 14.13	4.36 // 4.17 // 9.3 // 2.77	25.18 // 49.68 // 11.61
SL005207	Natural cytotoxicity triggering receptor 1	NKp46	O76036	9437	NCR1	*	*	*							Whole Blood // Spleen	NK-cell	NK-cells // dendritic cells	27.52 // 24.58	8.61	119.44 // 15.18
SL010462	Ficolin-1	FCN1	O00602	2219	FCN1	*		*							Whole Blood // Spleen	total PBMC // intermediate monocyte // classical monocyte	Macrophages // Kupffer cells // monocytes	145.86 // 6.5	7.5 // 4.38 // 6.94	22.66 // 20.63 // 57.83
SL004477	Protein S100-A9	calgranulin B	P06702	6280	S100A9	*		*							Whole Blood // Vagina // Esophagus - Mucosa	total PBMC // neutrophil // classical monocyte	Kupffer cells // Squamous epithelial cells // monocytes // Basal respiratory cells // Macrophages	26.76 // 11.07 // 30.73	6.39 // 10.14 // 6.43	17.34 // 6.64 // 28.68 // 12.6 // 7.57
SL000017	von Willebrand factor	vWF	P04275	7450	VWF	*	*										Hepatic stellate cells // Endothelial cells // Adipocytes			15.11 // 30.84 // 41.69
SL000024	Tissue Factor	TF	P13726	2152	F3	*	*										Urothelial cells // Exocrine glandular cells // Peritubular cells // Basal prostatic cells // Pancreatic endocrine cells			5.23 // 4.85 // 5.6 // 10.04 // 22.39
SL000280	Aspartate aminotransferase, cytoplasmic	GOT1	P17174	2805	GOT1	*											Distal tubular cells // Cardiomyocytes			5.22 // 10.37
SL000283	Beta-2-microglobulin	b2-Microglobulin	P61769	567	B2M	*	*									total PBMC	NK-cells // monocytes		2.49	4.88 // 6.42
SL000382	Creatine kinase M-type:Creatine kinase B-type heterodimer	CK-MB	P12277 P06732	1152 1158	CKB CKM	*	*									non-classical monocyte	Muller glia cells // Distal enterocytes // Rod photoreceptor cells // Bipolar cells // Distal tubular cells // Horizontal cells		70.83	7.81 // 10.38 // 8.16 // 5.79 // 4.71 // 11.27
SL000451	Heat shock 70 kDa protein 1A	HSP 70	P0DMV8	3303	HSPA1A	*	*									neutrophil	Urothelial cells // Langerhans cells // Basal prostatic cells // Basal prostatic cells // Urothelial cells		4.55	6.17 // 4.74 // 14.92 // 11.02 // 5.56
SL000478	Interleukin-2	IL-2	P60568	3558	IL2	*											Melanocytes // T-cells			10.38 // 62.04
SL000592	Metalloproteinase inhibitor 2	TIMP-2	P16035	7077	TIMP2	*	*									neutrophil // eosinophil // classical monocyte	Fibroblasts // Late spermatids // Peritubular cells		8.87 // 3.94 // 2.49	6.12 // 6.33 // 10.43
SL001777	Cystatin-C	Cystatin C	P01034	1471	CST3	*	*										Langerhans cells			21.31
SL001992	Tumor necrosis factor receptor superfamily member 1A	TNF sR-I	P19438	7132	TNFRSF1A	*	*									neutrophil			8.42
SL002644	Epidermal growth factor receptor	ERBB1	P00533	1956	EGFR	*	*										Cytotrophoblasts // Syncytiotrophoblasts // Skeletal myocytes			6.4 // 8.6 // 5.52
SL002684	Macrophage colony-stimulating factor 1	CSF-1	P09603	1435	CSF1	*	*									eosinophil // basophil	Sertoli cells // Fibroblasts // granulocytes // Skeletal myocytes		20.07 // 8.16	5.05 // 5.02 // 10.32 // 8.39
SL003060	Fibroblast growth factor receptor 1	bFGF-R	P11362	2260	FGFR1	*	*										Fibroblasts // Oligodendrocyte precursor cells // Leydig cells			5.61 // 5.26 // 6.14
SL003066	Pigment epithelium-derived factor	PEDF	P36955	5176	SERPINF1	*	*									plasmacytoid DC	Hepatocytes // Basal respiratory cells // Cytotrophoblasts // Leydig cells // Peritubular cells // Fibroblasts		184.75	5.83 // 5.28 // 6.08 // 15.51 // 8.2 // 7.39
SL003201	Vascular endothelial growth factor receptor 2	VEGF sR2	P35968	3791	KDR	*	*										Adipocytes // Hepatic stellate cells // Endothelial cells // Muller glia cells			17.83 // 17.88 // 15.92 // 25.2
SL003340	Chitinase-3-like protein 1	YKL-40	P36222	1116	CHI3L1	*	*									neutrophil	Hofbauer cells // Basal respiratory cells // Hepatocytes // Ductal cells		1628.31	38.14 // 7.8 // 5.27 // 7.82
SL003643	Glutathione S-transferase P	Glutathione S-transferase Pi	P09211	2950	GSTP1	*	*									myeloid DC // total PBMC // classical monocyte			3.49 // 3.92 // 2.99
SL003755	Induced myeloid leukemia cell differentiation protein Mcl-1	Mcl-1	Q07820	4170	MCL1	*	*									neutrophil			5.58
SL003970	Parathyroid hormone	PTH	P01270	5741	PTH	*	*										Oligodendrocyte precursor cells // Inhibitory neurons // Oligodendrocytes			6.61 // 6.61 // 21.84
SL003993	Bone morphogenetic protein 6	BMP-6	P22004	654	BMP6	*										basophil // neutrophil // total PBMC	Microglial cells // Inhibitory neurons // Adipocytes // Hepatic stellate cells		6.6 // 3.09 // 2.5	42.27 // 9.37 // 9.46 // 6.68
SL003994	Bone morphogenetic protein 1	BMP-1	P13497	649	BMP1	*	*										Smooth muscle cells // Alveolar cells type 2 // Endometrial stromal cells			4.61 // 7.58 // 5.64
SL004060	Endothelin-converting enzyme 1	Endothelin-converting enzyme 1	P42892	1889	ECE1	*										neutrophil	Adipocytes		6.17	5.19
SL004120	Discoidin domain-containing receptor 2	Discoidin domain receptor 2	Q16832	4921	DDR2	*	*										Smooth muscle cells // Peritubular cells // Fibroblasts // Skeletal myocytes // Leydig cells // Endometrial stromal cells			5.82 // 6.64 // 9 // 7.44 // 4.61 // 6.75
SL004140	Ephrin-A4	Ephrin-A4	P52798	1945	EFNA4	*	*									plasmacytoid DC	Theca cells // Extravillous trophoblasts		2.61	7.07 // 8.44
SL004141	Ephrin-A5	Ephrin-A5	P52803	1946	EFNA5	*	*									gdT-cell // NK-cell // memory CD8 T-cell	Astrocytes // Excitatory neurons // Inhibitory neurons		4.19 // 2.74 // 3.68	11.87 // 44.92 // 15.91
SL004151	Interleukin-15 receptor subunit alpha	IL-15 Ra	Q13261	3601	IL15RA	*	*										Exocrine glandular cells // monocytes			6.56 // 6.54
SL004160	BDNF/NT-3 growth factors receptor	TrkB	Q16620	4915	NTRK2	*											Inhibitory neurons // Astrocytes // Excitatory neurons // Oligodendrocyte precursor cells			15.34 // 21.32 // 12.73 // 9.07
SL004347	Interleukin-22	IL-22	Q9GZX6	50616	IL22	*	*										Langerhans cells // T-cells // Early spermatids			21.25 // 11.84 // 5.77
SL004557	CD59 glycoprotein	CD59	P13987	966	CD59	*	*									T-reg	Urothelial cells // Prostatic glandular cells		3.98	4.74 // 5.22
SL004588	Interleukin-1 Receptor accessory protein	IL-1 R AcP	Q9NPH3	3556	IL1RAP	*										eosinophil // neutrophil	Extravillous trophoblasts // Hepatocytes // Oligodendrocyte precursor cells		2.89 // 22.24	5.53 // 17.14 // 17.34
SL004646	Layilin	Layilin	Q6UX15	143903	LAYN	*	*									myeloid DC // T-reg	Peritubular cells // Endothelial cells // Prostatic glandular cells // Urothelial cells		12.07 // 16.63	5.22 // 4.77 // 28.3 // 4.71
SL004759	Eukaryotic translation initiation factor 5	eIF-5	P55010	1983	EIF5	*	*
SL005115	Spondin-1	Spondin-1	Q9HCB6	10418	SPON1	*	*									MAIT T-cell	Muller glia cells // Endometrial stromal cells // Astrocytes		18	9.29 // 4.9 // 33.8
SL005156	Neuroblastoma suppressor of tumorigenicity 1	DAN	P41271	4681	NBL1	*	*										Distal enterocytes // Peritubular cells // Leydig cells // Proximal enterocytes			5.77 // 5.18 // 5.64 // 6.07
SL005171	Insulin-like growth factor-binding protein 4	IGFBP-4	P22692	3487	IGFBP4	*										MAIT T-cell // NK-cell	Adipocytes // Hepatic stellate cells // Fibroblasts // Hepatocytes // Endometrial stromal cells // Endothelial cells		5.69 // 15.07	7.97 // 6.6 // 6.84 // 5.78 // 6.29 // 5.79
SL005193	Junctional adhesion molecule B	JAM-B	P57087	58494	JAM2	*	*										Oligodendrocyte precursor cells // Hepatic stellate cells // Endothelial cells // Astrocytes // Microglial cells // Adipocytes			6.11 // 9.32 // 12.79 // 6.52 // 6.59 // 15.39
SL005221	Scavenger receptor class F member 1	SREC-I	Q14162	8578	SCARF1	*	*									neutrophil // classical monocyte	Microglial cells // Hepatic stellate cells // Langerhans cells // Endothelial cells // Adipocytes		14.77 // 2.95	4.77 // 12.46 // 7.07 // 9.95 // 13.29
SL005230	Netrin receptor UNC5C	UNC5H3	O95185	8633	UNC5C	*	*										Oligodendrocyte precursor cells // Excitatory neurons // Oligodendrocytes // Inhibitory neurons			7.31 // 7.78 // 112.14 // 11.13
SL005256	Histone H1.2	Histone H1.2	P16403	3006	HIST1H1C	*	*									eosinophil // neutrophil // basophil	Cardiomyocytes // Hofbauer cells // Syncytiotrophoblasts // Cytotrophoblasts // Extravillous trophoblasts		8.48 // 3.43 // 3.97	6.29 // 10.09 // 66.13 // 5.39 // 8.98
SL005703	Neurogenic locus notch homolog protein 1	Notch 1	P46531	4851	NOTCH1	*	*									neutrophil	Astrocytes // Hepatic stellate cells		6.47	5.2 // 5.28
SL006268	NSFL1 cofactor p47	NSF1C	Q9UNZ2	55968	NSFL1C	*										eosinophil			2.91
SL006610	A disintegrin and metalloproteinase with thrombospondin motifs 13	ATS13	Q76LX8	11093	ADAMTS13	*	*										Astrocytes // Early spermatids // Late spermatids // Inhibitory neurons // Excitatory neurons			7.2 // 8.86 // 6.04 // 5.82 // 5.82
SL007179	Ephrin type-B receptor 2	EPHB2	P29323	2048	EPHB2	*	*										Ductal cells // Oligodendrocytes // Enteroendocrine cells // Undifferentiated cells // Pancreatic endocrine cells // Intestinal goblet cells			5.14 // 9.12 // 5.58 // 12.02 // 7.47 // 7.13
SL007237	Dual specificity mitogen-activated protein kinase kinase 4	MP2K4	P45985	6416	MAP2K4	*	*									neutrophil	Inhibitory neurons // Oligodendrocytes // Excitatory neurons // Oligodendrocyte precursor cells		5.03	6.95 // 7.5 // 8.48 // 5.33
SL007547	Hepatitis A virus cellular receptor 2	TIMD3	Q8TDQ0	84868	HAVCR2	*	*									myeloid DC // NK-cell	granulocytes // Kupffer cells // Macrophages // Proximal tubular cells // dendritic cells // Hofbauer cells // Langerhans cells // NK-cells		6.42 // 4.09	7.29 // 8.14 // 7.55 // 5.08 // 7.99 // 14.6 // 6.04 // 6.25
SL007651	Fibroblast growth factor 23	FGF23	Q9GZV9	8074	FGF23	*	*									basophil	Hepatic stellate cells // Early spermatids // Cone photoreceptor cells		5.51	25.95 // 10.69 // 18.35
SL008099	Macrophage-capping protein	CAPG	P40121	822	CAPG	*	*										granulocytes // Hofbauer cells			5.4 // 11.76
SL008614	Ephrin-B1	EFNB1	P98172	1947	EFNB1	*	*									myeloid DC // intermediate monocyte	Basal keratinocytes // Theca cells // Hepatic stellate cells // Suprabasal keratinocytes // Granulosa cells		6.3 // 2.59	4.81 // 4.76 // 5.96 // 4.95 // 5.56
SL008933	Protein deglycase DJ-1	PARK7	Q99497	11315	PARK7	*	*									plasmacytoid DC			2.63
SL009207	Dynactin subunit 2	Dynactin subunit 2	Q13561	10540	DCTN2	*	*
SL009324	Follistatin-related protein 3	FSTL3	O95633	10272	FSTL3	*	*										Extravillous trophoblasts // Syncytiotrophoblasts			123.57 // 11.72
SL009400	Chordin-like protein 1	CRDL1	Q9BU40	91851	CHRDL1	*	*										Leydig cells // Muller glia cells // Fibroblasts // Astrocytes			8.42 // 18.86 // 19.5 // 10.6
SL009431	Histidine triad nucleotide-binding protein 1	HINT1	P49773	3094	HINT1	*											Proximal tubular cells			4.76
SL009768	Chromobox protein homolog 5	CBX5	P45973	23468	CBX5	*										plasmacytoid DC			3.14
SL010328	Mediator of RNA polymerase II transcription subunit 1	MED-1	Q15648	5469	MED1	*	*
SL010457	Delta-like protein 4	DLL4	Q9NR61	54567	DLL4	*											Endothelial cells // Hepatic stellate cells // Adipocytes // Distal enterocytes // Intestinal goblet cells			11.28 // 6.68 // 17.62 // 5.22 // 8.12
SL010489	Calcium/calmodulin-dependent protein kinase type 1	CAMK1	Q14012	8536	CAMK1	*	*									eosinophil	Macrophages // Hofbauer cells		32.87	5.18 // 5.57
SL010513	cAMP-dependent protein kinase catalytic subunit alpha	PRKACA	P17612	5566	PRKACA	*										intermediate monocyte // non-classical monocyte // neutrophil	Cardiomyocytes // Theca cells		2.91 // 2.66 // 3.56	6.28 // 5.35
SL010617	Tryptase beta-2	TPSB2	P20231	64499	TPSB2	*	*									basophil // basophil	granulocytes // T-cells // granulocytes		50 // 459.26	851.1 // 5.33 // 573.7
SL011068	Interleukin-17 receptor C	IL-17 RC	Q8NAC3	84818	IL17RC	*	*									classical monocyte // myeloid DC // non-classical monocyte	Proximal enterocytes		5.28 // 7 // 3.09	4.85
SL011535	RNA-binding protein 39	RBM39	Q14498	9584	RBM39	*	*									neutrophil			3.45
SL011768	NudC domain-containing protein 3	NUDC3	Q8IVD9	23386	NUDCD3	*
SL011770	Leucine carboxyl methyltransferase 1	LCMT1	Q9UIC8	51451	LCMT1	*											Granulosa cells			4.9
SL011809	dCTP pyrophosphatase 1	XTP3A	Q9H773	79077	DCTPP1	*
SL013240	Adapter molecule crk	CRK	P46108	1398	CRK	*										neutrophil			3.7
SL014009	Hepatoma-derived growth factor-related protein 2	HDGR2	Q7Z4V5	84717	HDGFRP2	*	*									naive B-cell	Granulosa cells // Theca cells		7.25	6.27 // 5.97
SL014028	Ectonucleoside triphosphate diphosphohydrolase 5	ENTP5	O75356	957	ENTPD5	*										eosinophil // basophil	Distal enterocytes // Hepatocytes // Proximal enterocytes		3.75 // 9.1	13.08 // 7.93 // 4.93
SL014092	Cell adhesion molecule-related/down-regulated by oncogenes	CDON	Q4KMG0	50937	CDON	*	*										Inhibitory neurons // Excitatory neurons // Muller glia cells			10.15 // 12.25 // 7.84
SL014248	Semaphorin-6B	SEM6B	Q9H3T3	10501	SEMA6B	*											Endothelial cells // Macrophages // Adipocytes // Hepatic stellate cells // Alveolar cells type 2			5.82 // 5.06 // 6.38 // 5.42 // 6.53
SL014469	SHC-transforming protein 1	SHC1	P29353	6464	SHC1	*
SL016128	Thioredoxin domain-containing protein 12	TXD12	O95881	51060	TXNDC12	*	*
SL007033	Latent-transforming growth factor beta-binding protein 4	LTBP4	Q8N2S1	8425	LTBP4		*										Fibroblasts // Leydig cells // Peritubular cells			6.66 // 24 // 13.83
SL008380	Cathepsin Z	CATZ	Q9UBR2	1522	CTSZ		*									non-classical monocyte	Langerhans cells // monocytes // Hofbauer cells // Macrophages		2.68	10.45 // 7.41 // 11.62 // 6.62
SL012774	Cysteine-rich with EGF-like domain protein 1	CREL1	Q96HD1	78987	CRELD1		*
